# Building a resilient antibiotic market An econometric modelling approach to estimating revenues for a novel, broad-spectrum intravenous antibiotic

**DOI:** 10.64898/2026.03.13.26348309

**Authors:** Leela Maitreyi, Sreenath Rajagopal, Anand Anandkumar, Santanu Datta

## Abstract

India faces a mounting health crisis from antibiotic resistance, coupled with global pharmaceutical hesitancy to invest in novel antibiotic research and development (R&D), driven by complex scientific and financial hurdles. India carries one of the world’s largest absolute burdens of drug-resistant infections. The combination of a huge infectious-disease caseload, rapid urbanisation, and gaps in sanitation and primary care means that, when resistance emerges, it affects far more patients and generates a much larger pool of patients needing advanced antibiotics than in many high-income countries. Against this backdrop, demand for truly novel, broad-spectrum antibiotics in India is surging, fueled by rising multidrug-resistant infections, overstretched hospitals, and an antibiotic resistance market projected to grow rapidly over the next decade. Most countries respond with incentives and subscription models, for India, the answer lies in bold, innovative revenue strategies and in prioritising the domestic launch of novel antibiotics. This paper presents an econometric analysis of estimated valuation for a novel broad-spectrum antibiotic in India that, as a single therapeutic agent, can address several major hospital-acquired infections, including complicated urinary tract infections (cUTI), hospital-acquired pneumonia (HAP), and ventilator-associated pneumonia (VAP). The model focuses on a hypothetical “ideal” broad-spectrum intravenous antibiotic, and recommends that India pioneer market entry, highlighting financial models that maximise early revenues while still hardwiring stewardship. Launching new antibiotics first in India can catalyse robust real-world use, strengthen domestic pharma, and demonstrate that the economics of antibiotic innovation are viable. This decisive shift can transform India from a passive recipient of ageing drugs into the crucible where the next generation of life-saving antibiotics is forged, anchoring antibiotic research at the core of the country’s health security and economic resilience.

## supplementary for "Building a resilient antibiotic market An econometric modelling approach to estimating revenues for a novel, broad-spectrum intravenous antibiotic"

### Sheet: Inputs
DrugA — India-Only DCF
Core Assumptions			Scenario Selector
Model Start Year	2025		Scenario	Base	Upside	Downside
Launch Year (India)	2026		Select Scenario	Downside
Analysis Horizon (years)	18		Financial Metric Selector	Mean	Median
Corporate Tax Rate	0.25		Select Metric Model	Median
Discount Rate (WACC)	0.1		Patient Population Model Selector	Hospital	Epidemiology	Market
Inflation (Price Escalation)	0.005		Select Population Model	Market
			Patient Population Endpoint Selector	Penetration	Reserved	Watch
			Select Population Endpoint Method	Watch
			Driver	Base	Upside	Downside	Active
			Peak Penetration (India)	0.1	0.12	0.06	0.06
			Time to Peak (years)	5	4	6	6
			Price per Course at Launch (USD)	1000	1200	800	800
			COGS % of Sales	0.36435	0.264441	0.464259	0.464259
			SG&A % of Sales	0.290008	0.168368	0.411648	0.411648
			R&D % of Sales	0.0540937	0.0261142	0.0540937	0.0540937
India Market Inputs
Parameter	Value	Notes
Target Patient Population (Year 1 of Launch)	825503	Eligible patients for initial indication(s)
Market Share at Peak (Drug A vs competitors)	0.06	Share of treated patients at peak
Access/Payer Discount %	0.2	Net price = List*(1-Discount)
Manufacturing Capex % of Sales	0.0521736
Scenario Selector
Scenario	Empirical-1	Empirical-2
Select Scenario	Empirical-1
Pipeline Stages (Historical / Sunk)
Stage	Total Cost (USD) (Model -1 Empirical)	Total Cost (USD) (Model -2 Empirical)
Preclinical	17000000	8500000
Phase I	15000000	7500000
Phase II	23000000	11500000
Phase III	30000000	15000000
Regulatory	15000000	7500000
Total	100000000	50000000

### Sheet: Market
		MARKET SHARE BASED INDIA
				Years vs Revenue in Millions
		Item	Percentage of Market/CAGR/Value	2024	2025	2026	2027	2028	2029	2030	2031	2032	2033	2034	2035	2036	2037	2038	2039	2040	2041	2042	2043	2044	2045	2046	2047	2048	2049	2050	2051	2052	2053	2054
		Total Antibiotic Market	0.048	2929	3069.59	3216.93	3371.35	3533.17	3702.76	3880.49	4066.76	4261.96	4466.54	4680.93	4905.62	5141.08	5387.86	5646.47	5917.5	6201.54	6499.22	6811.18	7138.12	7480.75	7839.82	8216.14	8610.51	9023.81	9456.96	9910.89	10386.6	10885.2	11407.7	11955.2
		Indian Veterinary Antibiotic Market	0.0645271	189	198.072	207.579	217.543	227.985	238.929	250.397	262.416	275.012	288.213	302.047	316.545	331.74	347.663	364.351	381.84	400.168	419.376	439.506	460.602	482.711	505.881	530.164	555.612	582.281	610.23	639.522	670.219	702.389	736.104	771.437
		Indian Human Antibiotic Market	0.935473	2740	2871.52	3009.35	3153.8	3305.18	3463.83	3630.1	3804.34	3986.95	4178.32	4378.88	4589.07	4809.35	5040.19	5282.12	5535.67	5801.38	6079.84	6371.68	6677.52	6998.04	7333.94	7685.97	8054.9	8441.53	8846.73	9271.37	9716.4	10182.8	10671.6	11183.8
		Injectable Antibiotics	0.385	1054.9	1105.54	1158.6	1214.21	1272.5	1333.58	1397.59	1464.67	1534.98	1608.65	1685.87	1766.79	1851.6	1940.47	2033.62	2131.23	2233.53	2340.74	2453.1	2570.84	2694.24	2823.57	2959.1	3101.14	3249.99	3405.99	3569.48	3740.81	3920.37	4108.55	4305.76
		Oral Antibiotics	0.605	1657.7	1737.27	1820.66	1908.05	1999.64	2095.62	2196.21	2301.63	2412.1	2527.89	2649.22	2776.39	2909.65	3049.32	3195.68	3349.08	3509.83	3678.31	3854.86	4039.9	4233.81	4437.04	4650.01	4873.21	5107.13	5352.27	5609.18	5878.42	6160.58	6456.29	6766.19
		Other Routes	0.01	27.4	28.7152	30.0935	31.538	33.0518	34.6383	36.301	38.0434	39.8695	41.7832	43.7888	45.8907	48.0935	50.4019	52.8212	55.3567	58.0138	60.7984	63.7168	66.7752	69.9804	73.3394	76.8597	80.549	84.4153	88.4673	92.7137	97.164	101.828	106.716	111.838
		Generic Share in Antibiotic Market	0.43	1178.2	1234.75	1294.02	1356.13	1421.23	1489.45	1560.94	1635.87	1714.39	1796.68	1882.92	1973.3	2068.02	2167.28	2271.31	2380.34	2494.59	2614.33	2739.82	2871.33	3009.16	3153.6	3304.97	3463.61	3629.86	3804.09	3986.69	4178.05	4378.6	4588.77	4809.03
		Branded Share in Antibiotic Market	0.57	1561.8	1636.77	1715.33	1797.67	1883.96	1974.38	2069.16	2168.47	2272.56	2381.64	2495.96	2615.77	2741.33	2872.91	3010.81	3155.33	3306.78	3465.51	3631.86	3806.18	3988.88	4180.35	4381	4591.29	4811.67	5042.63	5284.68	5538.35	5804.19	6082.79	6374.76
		Branded Injectable segment	0.21945	601.293	630.155	660.403	692.102	725.323	760.138	796.625	834.863	874.936	916.933	960.946	1007.07	1055.41	1106.07	1159.16	1214.8	1273.11	1334.22	1398.26	1465.38	1535.72	1609.43	1686.69	1767.65	1852.49	1941.41	2034.6	2132.26	2234.61	2341.87	2454.28
		Revenue from Newly Launched IV antibiotic if categorised as "Reserved")	0.01	6.01293	6.30155	6.60403	6.92102	7.25323	7.60138	7.96625	8.34863	8.74936	9.16933	9.60946	10.0707	10.5541	11.0607	11.5916	12.148	12.7311	13.3422	13.9826	14.6538	15.3572	16.0943	16.8669	17.6765	18.5249	19.4141	20.346	21.3226	22.3461	23.4187	24.5428
		Revenue from Newly Launched IV antibiotic if categorised as "Watch")	0.11192	67.2964	70.5266	73.9119	77.4597	81.1778	85.0743	89.1579	93.4374	97.9224	102.623	107.549	112.711	118.121	123.791	129.733	135.96	142.486	149.325	156.493	164.005	171.877	180.127	188.773	197.834	207.33	217.282	227.712	238.642	250.097	262.101	274.682
		Estimated Patients ("Reserved Category")	800	7516.16	7876.94	8255.03	8651.27	9066.53	9501.73	9957.81	10435.8	10936.7	11461.7	12011.8	12588.4	13192.6	13825.9	14489.5	15185	15913.9	16677.8	17478.3	18317.3	19196.5	20117.9	21083.6	22095.6	23156.2	24267.7	25432.5	26653.3	27932.6	29273.4	30678.5
		Estimated Patients ("Watch Category")	800	84120.5	88158.3	92389.9	96824.6	101472	106343	111447	116797	122403	128278	134436	140889	147651	154739	162166	169950	178108	186657	195616	205006	214846	225159	235966	247293	259163	271603	284640	298302	312621	327627	343353
		Estimated Patients For Branded Injectible Antibiotics	800	751616	787694	825503	865127	906653	950173	995781	1.04358e+06	1.09367e+06	1.14617e+06	1.20118e+06	1.25884e+06	1.31926e+06	1.38259e+06	1.44895e+06	1.5185e+06	1.59139e+06	1.66778e+06	1.74783e+06	1.83173e+06	1.91965e+06	2.01179e+06	2.10836e+06	2.20956e+06	2.31562e+06	2.42677e+06	2.54325e+06	2.66533e+06	2.79326e+06	2.92734e+06	3.06785e+06
					4

### Sheet: Hospital
		HOSPITAL BASED INDIA
	Item	Percentage/Price	2023	2024	2025	2026	2027	2028	2029	2030	2031	2032	2033	2034	2035	2036	2037	2038	2039	2040	2041	2042	2043	2044	2045	2046	2047	2048	2049	2050	2051	2052	2053	2054
	Total Beds	0.05	2188351	2.29777e+06	2.41266e+06	2.53329e+06	2.65995e+06	2.79295e+06	2.9326e+06	3.07923e+06	3.23319e+06	3.39485e+06	3.56459e+06	3.74282e+06	3.92996e+06	4.12646e+06	4.33279e+06	4.54942e+06	4.7769e+06	5.01574e+06	5.26653e+06	5.52985e+06	5.80635e+06	6.09666e+06	6.4015e+06	6.72157e+06	7.05765e+06	7.41053e+06	7.78106e+06	8.17011e+06	8.57862e+06	9.00755e+06	9.45793e+06	9.93082e+06
	Total Beds Private		1369690	1.43817e+06	1.51008e+06	1.58559e+06	1.66487e+06	1.74811e+06	1.83552e+06	1.92729e+06	2.02366e+06	2.12484e+06	2.23108e+06	2.34263e+06	2.45977e+06	2.58275e+06	2.71189e+06	2.84749e+06	2.98986e+06	3.13935e+06	3.29632e+06	3.46114e+06	3.6342e+06	3.81591e+06	4.0067e+06	4.20704e+06	4.41739e+06	4.63826e+06	4.87017e+06	5.11368e+06	5.36936e+06	5.63783e+06	5.91972e+06	6.21571e+06
	Total Beds Government		818661	859594	902574	947702	995088	1.04484e+06	1.09708e+06	1.15194e+06	1.20954e+06	1.27001e+06	1.33351e+06	1.40019e+06	1.4702e+06	1.54371e+06	1.62089e+06	1.70194e+06	1.78703e+06	1.87639e+06	1.97021e+06	2.06872e+06	2.17215e+06	2.28076e+06	2.3948e+06	2.51454e+06	2.64026e+06	2.77228e+06	2.91089e+06	3.05644e+06	3.20926e+06	3.36972e+06	3.53821e+06	3.71512e+06
	Total Beds Assumed as half the estimate (conservative)		1.09418e+06	1.14888e+06	1.20633e+06	1.26664e+06	1.32998e+06	1.39648e+06	1.4663e+06	1.53961e+06	1.6166e+06	1.69743e+06	1.7823e+06	1.87141e+06	1.96498e+06	2.06323e+06	2.16639e+06	2.27471e+06	2.38845e+06	2.50787e+06	2.63326e+06	2.76493e+06	2.90317e+06	3.04833e+06	3.20075e+06	3.36079e+06	3.52883e+06	3.70527e+06	3.89053e+06	4.08506e+06	4.28931e+06	4.50377e+06	4.72896e+06	4.96541e+06
	ICU Beds	0.05	54708.8	57444.2	60316.4	63332.2	66498.9	69823.8	73315	76980.7	80829.8	84871.3	89114.8	93570.6	98249.1	103162	108320	113736	119422	125394	131663	138246	145159	152417	160037	168039	176441	185263	194526	204253	214465	225189	236448	248271
	No. Of ICU Beds Occupied In a given day	0.8	43767	45955.4	48253.1	50665.8	53199.1	55859	58652	61584.6	64663.8	67897	71291.9	74856.5	78599.3	82529.2	86655.7	90988.5	95537.9	100315	105331	110597	116127	121933	128030	134431	141153	148211	155621	163402	171572	180151	189159	198616
	No. Of ICU Beds Occupied In a given year		1.5975e+07	1.67737e+07	1.76124e+07	1.8493e+07	1.94177e+07	2.03885e+07	2.1408e+07	2.24784e+07	2.36023e+07	2.47824e+07	2.60215e+07	2.73226e+07	2.86887e+07	3.01232e+07	3.16293e+07	3.32108e+07	3.48713e+07	3.66149e+07	3.84457e+07	4.03679e+07	4.23863e+07	4.45056e+07	4.67309e+07	4.90675e+07	5.15209e+07	5.40969e+07	5.68017e+07	5.96418e+07	6.26239e+07	6.57551e+07	6.90429e+07	7.2495e+07
	cUTI Patients	0.05	798748	838686	880620	924651	970883	1.01943e+06	1.0704e+06	1.12392e+06	1.18011e+06	1.23912e+06	1.30108e+06	1.36613e+06	1.43444e+06	1.50616e+06	1.58147e+06	1.66054e+06	1.74357e+06	1.83075e+06	1.92228e+06	2.0184e+06	2.11932e+06	2.22528e+06	2.33655e+06	2.45337e+06	2.57604e+06	2.70484e+06	2.84009e+06	2.98209e+06	3.1312e+06	3.28776e+06	3.45214e+06	3.62475e+06
	New Antibiotic "Reserved Category" Administered (cUTI) Patients	0.01	7987.48	8386.86	8806.2	9246.51	9708.83	10194.3	10704	11239.2	11801.1	12391.2	13010.8	13661.3	14344.4	15061.6	15814.7	16605.4	17435.7	18307.5	19222.8	20184	21193.2	22252.8	23365.5	24533.7	25760.4	27048.4	28400.9	29820.9	31312	32877.6	34521.4	36247.5
	Ventilator Utilization (days/year)	0.3	4.79249e+06	5.03211e+06	5.28372e+06	5.5479e+06	5.8253e+06	6.11656e+06	6.42239e+06	6.74351e+06	7.08069e+06	7.43472e+06	7.80646e+06	8.19678e+06	8.60662e+06	9.03695e+06	9.4888e+06	9.96324e+06	1.04614e+07	1.09845e+07	1.15337e+07	1.21104e+07	1.27159e+07	1.33517e+07	1.40193e+07	1.47202e+07	1.54563e+07	1.62291e+07	1.70405e+07	1.78925e+07	1.87872e+07	1.97265e+07	2.07129e+07	2.17485e+07
	VAP Cases	6.4 per 1000 Ventilator Days	30671.9	32205.5	33815.8	35506.6	37281.9	39146	41103.3	43158.5	45316.4	47582.2	49961.3	52459.4	55082.4	57836.5	60728.3	63764.7	66953	70300.6	73815.7	77506.4	81381.8	85450.8	89723.4	94209.6	98920	103866	109059	114512	120238	126250	132562	139190
	Non-VAP Cases	60% of HAP	46007.9	48308.3	50723.7	53259.9	55922.9	58719	61655	64737.7	67974.6	71373.3	74942	78689.1	82623.6	86754.7	91092.5	95647.1	100429	105451	110723	116260	122073	128176	134585	141314	148380	155799	163589	171768	180357	189375	198843	208786
	HAP Cases		76679.8	80513.8	84539.5	88766.5	93204.8	97865	102758	107896	113291	118956	124903	131149	137706	144591	151821	159412	167382	175752	184539	193766	203454	213627	224308	235524	247300	259665	272648	286281	300595	315625	331406	347976
	New Antibiotic "Reserved Category" Administered (HAP) Patients	0.01	766.798	805.138	845.395	887.665	932.048	978.65	1027.58	1078.96	1132.91	1189.56	1249.03	1311.49	1377.06	1445.91	1518.21	1594.12	1673.82	1757.52	1845.39	1937.66	2034.54	2136.27	2243.08	2355.24	2473	2596.65	2726.48	2862.81	3005.95	3156.25	3314.06	3479.76
	New Antibiotic "Watch Category" Administered (cUTI) Patients	0.11192	89395.5	93865.3	98558.5	103486	108661	114094	119799	125788	132078	138682	145616	152897	160541	168569	176997	185847	195139	204896	215141	225898	237193	249052	261505	274580	288309	302725	317861	333754	350442	367964	386362	405680
	New Antibiotic "Watch Category" Administered (HAP) Patients	0.11192	8581.97	9011.07	9461.62	9934.7	10431.4	10953	11500.7	12075.7	12679.5	13313.4	13979.1	14678.1	15412	16182.6	16991.7	17841.3	18733.4	19670	20653.5	21686.2	22770.5	23909	25104.5	26359.7	27677.7	29061.6	30514.7	32040.4	33642.4	35324.5	37090.8	38945.3

### Sheet: Epidemiology
EPIDEMIOLOGY BASED INDIA
Item	Percentage (if Any)	2019	2023	2024	2025	2026	2027	2028	2029	2030	2031	2032	2033	2034	2035	2036	2037	2038	2039	2040	2041	2042	2043	2044	2045	2046	2047	2048	2049	2050	2051	2052	2053	2054
UTI Patients Incidence	0.004	100000000	1.0161e+08	1.02016e+08	1.02424e+08	1.02834e+08	1.03245e+08	1.03658e+08	1.04073e+08	1.04489e+08	1.04907e+08	1.05327e+08	1.05748e+08	1.06171e+08	1.06596e+08	1.07022e+08	1.0745e+08	1.0788e+08	1.08311e+08	1.08745e+08	1.0918e+08	1.09616e+08	1.10055e+08	1.10495e+08	1.10937e+08	1.11381e+08	1.11826e+08	1.12274e+08	1.12723e+08	1.13174e+08	1.13626e+08	1.14081e+08	1.14537e+08	1.14995e+08
Patients who are very likely to have sought Medical Aid	0.85	85000000	8.63682e+07	8.67137e+07	8.70605e+07	8.74088e+07	8.77584e+07	8.81094e+07	8.84619e+07	8.88157e+07	8.9171e+07	8.95277e+07	8.98858e+07	9.02453e+07	9.06063e+07	9.09687e+07	9.13326e+07	9.16979e+07	9.20647e+07	9.2433e+07	9.28027e+07	9.31739e+07	9.35466e+07	9.39208e+07	9.42965e+07	9.46737e+07	9.50524e+07	9.54326e+07	9.58143e+07	9.61976e+07	9.65823e+07	9.69687e+07	9.73565e+07	9.7746e+07
Likely treated In Hospitals	0.5	42500000	4.31841e+07	4.33568e+07	4.35303e+07	4.37044e+07	4.38792e+07	4.40547e+07	4.42309e+07	4.44079e+07	4.45855e+07	4.47638e+07	4.49429e+07	4.51227e+07	4.53031e+07	4.54844e+07	4.56663e+07	4.5849e+07	4.60324e+07	4.62165e+07	4.64013e+07	4.6587e+07	4.67733e+07	4.69604e+07	4.71482e+07	4.73368e+07	4.75262e+07	4.77163e+07	4.79071e+07	4.80988e+07	4.82912e+07	4.84843e+07	4.86783e+07	4.8873e+07
Likely to be treated with Antibiotics	0.6	25500000	2.59105e+07	2.60141e+07	2.61182e+07	2.62226e+07	2.63275e+07	2.64328e+07	2.65386e+07	2.66447e+07	2.67513e+07	2.68583e+07	2.69657e+07	2.70736e+07	2.71819e+07	2.72906e+07	2.73998e+07	2.75094e+07	2.76194e+07	2.77299e+07	2.78408e+07	2.79522e+07	2.8064e+07	2.81762e+07	2.82889e+07	2.84021e+07	2.85157e+07	2.86298e+07	2.87443e+07	2.88593e+07	2.89747e+07	2.90906e+07	2.9207e+07	2.93238e+07
cUTI (LOW Incidence)	0.17	4335000	4.40478e+06	4.4224e+06	4.44009e+06	4.45785e+06	4.47568e+06	4.49358e+06	4.51155e+06	4.5296e+06	4.54772e+06	4.56591e+06	4.58417e+06	4.60251e+06	4.62092e+06	4.6394e+06	4.65796e+06	4.67659e+06	4.6953e+06	4.71408e+06	4.73294e+06	4.75187e+06	4.77088e+06	4.78996e+06	4.80912e+06	4.82836e+06	4.84767e+06	4.86706e+06	4.88653e+06	4.90608e+06	4.9257e+06	4.9454e+06	4.96518e+06	4.98504e+06
cUTI (High Incidence)	0.5	12750000	1.29552e+07	1.3007e+07	1.30591e+07	1.31113e+07	1.31638e+07	1.32164e+07	1.32693e+07	1.33224e+07	1.33756e+07	1.34291e+07	1.34829e+07	1.35368e+07	1.35909e+07	1.36453e+07	1.36999e+07	1.37547e+07	1.38097e+07	1.38649e+07	1.39204e+07	1.39761e+07	1.4032e+07	1.40881e+07	1.41445e+07	1.4201e+07	1.42579e+07	1.43149e+07	1.43721e+07	1.44296e+07	1.44874e+07	1.45453e+07	1.46035e+07	1.46619e+07
cUTI (Average Incidence)	0.335	8542500	8.68e+06	8.71472e+06	8.74958e+06	8.78458e+06	8.81972e+06	8.855e+06	8.89042e+06	8.92598e+06	8.96168e+06	8.99753e+06	9.03352e+06	9.06965e+06	9.10593e+06	9.14236e+06	9.17892e+06	9.21564e+06	9.2525e+06	9.28951e+06	9.32667e+06	9.36398e+06	9.40143e+06	9.43904e+06	9.4768e+06	9.5147e+06	9.55276e+06	9.59097e+06	9.62934e+06	9.66785e+06	9.70653e+06	9.74535e+06	9.78433e+06	9.82347e+06
New Antibiotic "Reserved Category" Administered (cUTI) Patients	0.01	85425	86800	87147.2	87495.8	87845.8	88197.2	88550	88904.2	89259.8	89616.8	89975.3	90335.2	90696.5	91059.3	91423.6	91789.2	92156.4	92525	92895.1	93266.7	93639.8	94014.3	94390.4	94768	95147	95527.6	95909.7	96293.4	96678.5	97065.3	97453.5	97843.3	98234.7
New Antibiotic "Watch Category" Administered (cUTI) Patients	0.11192	956072	971462	975347	979249	983166	987098	991047	995011	998991	1.00299e+06	1.007e+06	1.01103e+06	1.01507e+06	1.01913e+06	1.02321e+06	1.0273e+06	1.03141e+06	1.03554e+06	1.03968e+06	1.04384e+06	1.04801e+06	1.0522e+06	1.05641e+06	1.06064e+06	1.06488e+06	1.06914e+06	1.07342e+06	1.07771e+06	1.08202e+06	1.08635e+06	1.09069e+06	1.09506e+06	1.09944e+06
Item	Percentage (if Any)/Factor Value	2020	2023	2024	2025	2026	2027	2028	2029	2030	2031	2032	2033	2034	2035	2036	2037	2038	2039	2040	2041	2042	2043	2044	2045	2046	2047	2048	2049	2050	2051	2052	2053	2054
Total Beds	0.05	1893926	2188351	2.29777e+06	2.41266e+06	2.53329e+06	2.65995e+06	2.79295e+06	2.9326e+06	3.07923e+06	3.23319e+06	3.39485e+06	3.56459e+06	3.74282e+06	3.92996e+06	4.12646e+06	4.33279e+06	4.54942e+06	4.7769e+06	5.01574e+06	5.26653e+06	5.52985e+06	5.80635e+06	6.09666e+06	6.4015e+06	6.72157e+06	7.05765e+06	7.41053e+06	7.78106e+06	8.17011e+06	8.57862e+06	9.00755e+06	9.45793e+06	9.93082e+06
Total ICUs	0.05	94964	109933	115429	121201	127261	133624	140305	147320	154686	162421	170542	179069	188022	197423	207295	217659	228542	239969	251968	264566	277794	291684	306268	321582	337661	354544	372271	390885	410429	430950	452498	475123	498879
Ventilator Days /Year	530	50330920	5.82643e+07	6.11775e+07	6.42364e+07	6.74482e+07	7.08207e+07	7.43617e+07	7.80798e+07	8.19838e+07	8.6083e+07	9.03871e+07	9.49065e+07	9.96518e+07	1.04634e+08	1.09866e+08	1.15359e+08	1.21127e+08	1.27184e+08	1.33543e+08	1.4022e+08	1.47231e+08	1.54593e+08	1.62322e+08	1.70438e+08	1.7896e+08	1.87908e+08	1.97304e+08	2.07169e+08	2.17527e+08	2.28404e+08	2.39824e+08	2.51815e+08	2.64406e+08
VAP Patients	6.4 per 1000 Ventilator Days	322118	372892	391536	411113	431669	453252	475915	499711	524696	550931	578477	607401	637771	669660	703143	738300	775215	813976	854675	897408	942279	989393	1.03886e+06	1.09081e+06	1.14535e+06	1.20261e+06	1.26274e+06	1.32588e+06	1.39217e+06	1.46178e+06	1.53487e+06	1.61162e+06	1.6922e+06
NON VAP Patients	0.6	483177	559338	587304	616670	647503	679878	713872	749566	787044	826396	867716	911102	956657	1.00449e+06	1.05471e+06	1.10745e+06	1.16282e+06	1.22096e+06	1.28201e+06	1.34611e+06	1.41342e+06	1.48409e+06	1.55829e+06	1.63621e+06	1.71802e+06	1.80392e+06	1.89412e+06	1.98882e+06	2.08826e+06	2.19268e+06	2.30231e+06	2.41742e+06	2.5383e+06
HAP Patients		805295	932229	978841	1.02778e+06	1.07917e+06	1.13313e+06	1.18979e+06	1.24928e+06	1.31174e+06	1.37733e+06	1.44619e+06	1.5185e+06	1.59443e+06	1.67415e+06	1.75786e+06	1.84575e+06	1.93804e+06	2.03494e+06	2.13669e+06	2.24352e+06	2.3557e+06	2.47348e+06	2.59716e+06	2.72701e+06	2.86336e+06	3.00653e+06	3.15686e+06	3.3147e+06	3.48044e+06	3.65446e+06	3.83718e+06	4.02904e+06	4.23049e+06
New Antibiotic "Reserved Category" Administered (HAP) Patients	0.01	8052.95	9322.29	9788.41	10277.8	10791.7	11331.3	11897.9	12492.8	13117.4	13773.3	14461.9	15185	15944.3	16741.5	17578.6	18457.5	19380.4	20349.4	21366.9	22435.2	23557	24734.8	25971.6	27270.1	28633.6	30065.3	31568.6	33147	34804.4	36544.6	38371.8	40290.4	42304.9
New Antibiotic "Watch Category" Administered (HAP) Patients	0.11192	90128.2	104335	109551	115029	120780	126819	133160	139818	146809	154150	161857	169950	178448	187370	196739	206575	216904	227749	239137	251094	263648	276831	290672	305206	320466	336490	353314	370980	389529	409005	429456	450928	473475

### Sheet: Financial Metrics
	Indian Pharmaceutical Companies - Financial Analysis
	Multi-Year Financial Metrics and Performance Indicators
	Company	Financial Year	Revenue from ops (₹ Mn)	COGS (₹ Mn)	COGS as % Sales	COGS as % Sales (Company Average)	SG&A (₹ Mn)	SG&A as % Sales	SG&A as % Sales (Company Average)	R&D (₹ Mn)	R&D as % Sales	R&D as % Sales (Company Average)	Working capital (₹ Mn)	WC as % Sales	WC as % Sales (Company Average)	CAPEX(₹ Mn)	CAPEX as % Sales	CAPEX as % Sales (Company Average)	EBITDA (₹ Mn)	EBITDA as % Sales	EBITDA as % Sales (Company Average)
	Torrent Pharmaceuticals	FY 25	115160	27638	0.24	0.256667	44380	0.39	0.383333	5810	0.05	0.05	28444	0.247	0.265	6119	0.0531322	0.0510448	37210	0.32	0.31
		FY 24	107280	26820	0.25		41460	0.39		5270	0.05		26498	0.247		4328	0.0403412		33680	0.31
		FY 23	96200	26936	0.28		35270	0.37		5160	0.05		28956	0.301		5739	0.0596611		28720	0.3
	Glenmark Pharmaceuticals	FY 25	133217	43533	0.3268	0.356	66170.2	0.4967	0.5044	9183	0.0689	0.0895	33284	0.2499	0.240267	7150	0.0536717	0.0607317	23513.8	0.1765	0.139633
		FY 24	118131	44134	0.3736		62044	0.5252		10830	0.0917		16095	0.1362		8984	0.0760512		11953.3	0.1012
		FY 23	115832	42575	0.3676		56906.9	0.4913		12500	0.1079		38774	0.3347		6078	0.0524724		16350	0.1412
	Orchid Pharma	FY 25	9219	5854.07	0.635	0.6296	2541.7	0.2756	0.282	88.5	0.0096	0.00933333	5489	0.5955	0.515167	315.7	0.0342434	0.0522115	1554.6	0.1686	0.1652
		FY 24	8194	5283.49	0.6448		2242.3	0.2736		71.7	0.0088		5726	0.6989		551.5	0.0673078		1410.7	0.1722
		FY 23	6659	4055.33	0.609		1976.6	0.2968		63.6	0.0096		1672	0.2511		366.8	0.0550833		1030.5	0.1548
	Wockhardt	FY 25	30120	11230	0.373	0.396	13554	0.45	0.465667	1190	0.039	0.0460625	4230	0.14	-0.230333	940	0.0312085	0.0227127	4180	0.139	0.089
		FY 24	27980	11300	0.404		12954.7	0.463		1320	0.046		-7180	-0.257		590	0.0210865		1220	0.044
		FY 23	26510	10900	0.411		12830	0.484		1410	0.0531875		-15210	-0.574		420	0.0158431		2230	0.084
	Zydus Lifesciences	FY 25	232415	63308	0.273	0.319333	68943	0.296637	0.290682	18555	0.08	0.073	56629	0.244	0.303	12140	0.0522342	0.0506409	70585	0.304	0.267667
		FY 24	195474	62282	0.319		55396	0.283393		13096	0.067		65354	0.334		8600	0.0439956		53843	0.275
		FY 23	172374	63101	0.366		50336	0.292016		12363	0.072		57051	0.331		9600	0.0556929		38599	0.224
	Dr. Reddy's Laboratories	FY 25	325535	135097	0.415	0.420667	93754	0.288	0.280667	27345	0.084	0.0816667	125982	0.387	0.392333	34398	0.105666	0.0935541	91150	0.28	0.293333
		FY 24	279164	115574	0.414		77328	0.277		22891	0.082		112931	0.405		27435	0.0982756		83749	0.3
		FY 23	245879	106466	0.433		68108	0.277		19424	0.079		94711	0.385		18864	0.0767207		73764	0.3
	Biocon	FY 25	152617	51890	0.34	0.336667	30169	0.198	0.192	8585	0.0563	0.0806667	38703	0.2536	0.311467	21366	0.139998	0.132238	43745	0.2866	0.275733
		FY 24	147557	50169	0.34		30913	0.21		11614	0.0787		49025	0.3322		16805	0.113888		41642	0.2822
		FY 23	111742	36875	0.33		18759	0.168		11953	0.107		38955	0.3486		15960	0.142829		28876	0.2584
	Sun Pharma	FY 25	525784	148715	0.283	0.303667	267449	0.509	0.517667	32484	0.062	0.0613333	344303	0.655	0.557333	21285.8	0.0404839	0.0449254	153000	0.29	0.274667
		FY 24	477584	152511	0.319		261726	0.548		31776	0.067		264906	0.555		22018.1	0.046103		130000	0.269
		FY 23	432789	133806	0.309		214506	0.496		23676	0.055		199763	0.462		20855.8	0.0481893		116000	0.265
	Alkem Laboratories	FY 25	129645	47642.6	0.3675	0.393433	32341.9	0.2495	0.2544	5322	0.043	0.0436667	68525	0.5286	0.4894	6756.2	0.052113	0.0308872	25151.2	0.194	0.17
		FY 24	126676	49375.8	0.3898		32835	0.2592		5674	0.041		64170.3	0.5066		2592.9	0.0204688		22421.6	0.177
		FY 23	115993	49068.4	0.423		29516.2	0.2545		5394	0.047		50225.3	0.433		2329.1	0.0200797		16123	0.139
	Cipla	FY 25	275476	89280	0.3241	0.343	48045	0.1744	0.175633	3761.6	0.0137	0.0157667	83110	0.3017	0.289667	11621.6	0.0422	0.0405667	7127	0.2587	0.241233
		FY 24	257741	88190	0.3422		45609.4	0.177		4304.6	0.0167		75350	0.2923		10982.5	0.0426		6291	0.2441
		FY 23	227531	82520	0.3627		39935.5	0.1755		3853.9	0.0169		62570	0.275		8405.3	0.0369		5026	0.2209
									Statistics
									Metrics	Mean	Standard Deviation	Median
									COGS as % Sales	0.375503	0.0999087	0.36435
									SG&A as % Sales	0.334645	0.12164	0.290008
									R&D as % Sales	0.0550996	0.0279796	0.0540937
									WC as % Sales	0.31333	0.245415	0.3316
									CAPEX as % Sales	0.0579513	0.0327533	0.0521736
									EBITDA as % Sales	0.222647	0.0762218	0.25125

### Sheet: Development
Asset Development Cost
Stage	Total Cost
Preclinical	17000000
Phase I	15000000
Phase II	23000000
Phase III	30000000
Regulatory	15000000

### Sheet: Revenue
Revenue Forecast — India
Year	Years Since Launch	Patient Pop	Penetration	Units (courses)	List Price	Net Price	Net Sales
2025	0	787694	0	0	800	640	0
2026	0	825503	0	0	800	640	0
2027	1	865127	0.01	96824.6	804	643.2	6.22776e+07
2028	2	906653	0.02	101472	808.02	646.416	6.55933e+07
2029	3	906653	0.03	106343	812.06	649.648	6.90854e+07
2030	4	950173	0.04	111447	816.12	652.896	7.27635e+07
2031	5	995781	0.05	116797	820.201	656.161	7.66375e+07
2032	6	1.04358e+06	0.06	122403	824.302	659.442	8.07177e+07
2033	7	1.09367e+06	0.06	128278	828.424	662.739	8.50151e+07
2034	8	1.14617e+06	0.06	134436	832.566	666.053	8.95413e+07
2035	9	1.20118e+06	0.06	140889	836.728	669.383	9.43084e+07
2036	10	1.25884e+06	0.06	147651	840.912	672.73	9.93294e+07
2037	11	1.31926e+06	0.06	154739	845.117	676.093	1.04618e+08
2038	12	1.38259e+06	0.06	162166	849.342	679.474	1.10188e+08
2039	13	1.44895e+06	0.057	169950	853.589	682.871	1.16054e+08
2040	14	1.5185e+06	0.054	178108	857.857	686.286	1.22233e+08
2041	15	1.59139e+06	0.051	186657	862.146	689.717	1.2874e+08
2042	16	1.66778e+06	0.048	205006	866.457	693.166	1.42103e+08
2043	17	1.74783e+06	0.045	214846	870.789	696.631	1.49669e+08
2044	18	1.83173e+06	0.042	225159	875.143	700.115	1.57637e+08
CUMULATIVE REVENUE	1.82651e+09
PEAK REVENUE	1.57637e+08

### Sheet: Costs
Cost Structure
Year	COGS %	COGS	SG&A %	SG&A	R&D %	Post-Approval R&D	Manufacturing Capex
2025	0	0	0	0	0	0	4.76478e+06
2026	0	0	0	0	0	0	4.76478e+06
2027	0.464259	2.89129e+07	0.411648	2.56365e+07	0.0540937	3.36883e+06	0
2028	0.464259	3.04522e+07	0.411648	2.70013e+07	0.0540937	3.54818e+06	0
2029	0.464259	3.20735e+07	0.411648	2.84389e+07	0.0540937	3.73709e+06	0
2030	0.464259	3.37811e+07	0.411648	2.9953e+07	0.0540937	3.93605e+06	0
2031	0.464259	3.55796e+07	0.411648	3.15477e+07	0.0540937	4.14561e+06	0
2032	0.464259	3.74739e+07	0.411648	3.32273e+07	0.0540937	4.36632e+06	0
2033	0.464259	3.9469e+07	0.411648	3.49963e+07	0.0540937	4.59878e+06	0
2034	0.464259	4.15703e+07	0.411648	3.68595e+07	0.0540937	4.84362e+06	0
2035	0.464259	4.37835e+07	0.411648	3.88219e+07	0.0540937	5.1015e+06	0
2036	0.464259	4.61145e+07	0.411648	4.08888e+07	0.0540937	5.3731e+06	0
2037	0.464259	4.85697e+07	0.411648	4.30657e+07	0.0540937	5.65916e+06	0
2038	0.464259	5.11555e+07	0.411648	4.53585e+07	0.0540937	5.96046e+06	0
2039	0.464259	5.38791e+07	0.411648	4.77734e+07	0.0540937	6.27779e+06	0
2040	0.464259	5.67476e+07	0.411648	5.03168e+07	0.0540937	6.61202e+06	0
2041	0.464259	5.97688e+07	0.411648	5.29957e+07	0.0540937	6.96405e+06	0
2042	0.464259	6.59726e+07	0.411648	5.84964e+07	0.0540937	7.68688e+06	0
2043	0.464259	6.94849e+07	0.411648	6.16108e+07	0.0540937	8.09613e+06	0
2044	0.464259	7.31843e+07	0.411648	6.48909e+07	0.0540937	8.52717e+06	0

### Sheet: Cash Flow
Free Cash Flow
Year	Revenue	COGS	SG&A	Post-App R&D	Manufacturing Capex	Gross Profit	EBITDA	EBIT	Tax	Free Cash Flow
2025	0	0	0	0	4.76478e+06	0	-4.76478e+06	0	0	-4.76478e+06
2026	0	0	0	0	4.76478e+06	0	-4.76478e+06	0	0	-4.76478e+06
2027	6.22776e+07	2.89129e+07	2.56365e+07	3.36883e+06	0	3.33647e+07	4.3594e+06	4.3594e+06	1.08985e+06	3.26955e+06
2028	6.55933e+07	3.04522e+07	2.70013e+07	3.54818e+06	0	3.5141e+07	4.59149e+06	4.59149e+06	1.14787e+06	3.44362e+06
2029	6.90854e+07	3.20735e+07	2.84389e+07	3.73709e+06	0	3.70119e+07	4.83594e+06	4.83594e+06	1.20899e+06	3.62696e+06
2030	7.27635e+07	3.37811e+07	2.9953e+07	3.93605e+06	0	3.89824e+07	5.09341e+06	5.09341e+06	1.27335e+06	3.82006e+06
2031	7.66375e+07	3.55796e+07	3.15477e+07	4.14561e+06	0	4.10579e+07	5.36458e+06	5.36458e+06	1.34114e+06	4.02343e+06
2032	8.07177e+07	3.74739e+07	3.32273e+07	4.36632e+06	0	4.32438e+07	5.65019e+06	5.65019e+06	1.41255e+06	4.23764e+06
2033	8.50151e+07	3.9469e+07	3.49963e+07	4.59878e+06	0	4.55461e+07	5.95101e+06	5.95101e+06	1.48775e+06	4.46325e+06
2034	8.95413e+07	4.15703e+07	3.68595e+07	4.84362e+06	0	4.7971e+07	6.26784e+06	6.26784e+06	1.56696e+06	4.70088e+06
2035	9.43084e+07	4.37835e+07	3.88219e+07	5.1015e+06	0	5.05249e+07	6.60154e+06	6.60154e+06	1.65038e+06	4.95115e+06
2036	9.93294e+07	4.61145e+07	4.08888e+07	5.3731e+06	0	5.32149e+07	6.953e+06	6.953e+06	1.73825e+06	5.21475e+06
2037	1.04618e+08	4.85697e+07	4.30657e+07	5.65916e+06	0	5.6048e+07	7.32318e+06	7.32318e+06	1.8308e+06	5.49239e+06
2038	1.10188e+08	5.11555e+07	4.53585e+07	5.96046e+06	0	5.9032e+07	7.71307e+06	7.71307e+06	1.92827e+06	5.7848e+06
2039	1.16054e+08	5.38791e+07	4.77734e+07	6.27779e+06	0	6.21749e+07	8.12371e+06	8.12371e+06	2.03093e+06	6.09278e+06
2040	1.22233e+08	5.67476e+07	5.03168e+07	6.61202e+06	0	6.54851e+07	8.55622e+06	8.55622e+06	2.13905e+06	6.41716e+06
2041	1.2874e+08	5.97688e+07	5.29957e+07	6.96405e+06	0	6.89715e+07	9.01175e+06	9.01175e+06	2.25294e+06	6.75881e+06
2042	1.42103e+08	6.59726e+07	5.84964e+07	7.68688e+06	0	7.61304e+07	9.94713e+06	9.94713e+06	2.48678e+06	7.46035e+06
2043	1.49669e+08	6.94849e+07	6.16108e+07	8.09613e+06	0	8.01836e+07	1.04767e+07	1.04767e+07	2.61918e+06	7.85754e+06
2044	1.57637e+08	7.31843e+07	6.48909e+07	8.52717e+06	0	8.44526e+07	1.10345e+07	1.10345e+07	2.75862e+06	8.27587e+06

### Sheet: Valuation
DCF Valuation — India Only
Metric	Value
Overall PoS	1	Product Approved and entering market shortly
Discount Rate (WACC)	0.1
Year	FCF (Unadj)	PoS Multiplier	FCF (Risk-Adj)	Discount Factor	PV of Risk-Adj FCF	Cumulative PV
Asset Development	-100000000	1	-100000000	1	-100000000	-100000000
2025	-4.76478e+06	1	-4.76478e+06	1	-4.76478e+06	-1.04765e+08
2026	-4.76478e+06	1	-4.76478e+06	1	-4.76478e+06	-1.0953e+08
2027	3.26955e+06	1	3.26955e+06	0.909091	2.97232e+06	-1.06557e+08
2028	3.44362e+06	1	3.44362e+06	0.826446	2.84597e+06	-1.03711e+08
2029	3.62696e+06	1	3.62696e+06	0.751315	2.72499e+06	-1.00986e+08
2030	3.82006e+06	1	3.82006e+06	0.683013	2.60915e+06	-9.83771e+07
2031	4.02343e+06	1	4.02343e+06	0.620921	2.49824e+06	-9.58789e+07
2032	4.23764e+06	1	4.23764e+06	0.564474	2.39204e+06	-9.34869e+07
2033	4.46325e+06	1	4.46325e+06	0.513158	2.29036e+06	-9.11965e+07
2034	4.70088e+06	1	4.70088e+06	0.466507	2.19299e+06	-8.90035e+07
2035	4.95115e+06	1	4.95115e+06	0.424098	2.09977e+06	-8.69037e+07
2036	5.21475e+06	1	5.21475e+06	0.385543	2.01051e+06	-8.48932e+07
2037	5.49239e+06	1	5.49239e+06	0.350494	1.92505e+06	-8.29682e+07
2038	5.7848e+06	1	5.7848e+06	0.318631	1.84322e+06	-8.1125e+07
2039	6.09278e+06	1	6.09278e+06	0.289664	1.76486e+06	-7.93601e+07
2040	6.41716e+06	1	6.41716e+06	0.263331	1.68984e+06	-7.76703e+07
2041	6.75881e+06	1	6.75881e+06	0.239392	1.61801e+06	-7.60523e+07
2042	7.46035e+06	1	7.46035e+06	0.217629	1.62359e+06	-7.44287e+07
2043	7.85754e+06	1	7.85754e+06	0.197845	1.55457e+06	-7.28741e+07
2044	8.27587e+06	1	8.27587e+06	0.179859	1.48849e+06	-7.13856e+07
NPV (sum PV of risk-adjusted FCF)	-7.13856e+07
IRR (Non Discounted FCF)	-0.0102192
IRR (DiscountedFCF)	-0.0877491
Break-even Year (cumulative PV turns +)	-

### Sheet: Scenarios
	MODEL SCENARIO	FINANCIAL METRIC	PATIENT POPULATION MODEL	PATIENT POPULATION ENDPOINT	PEAK REVENUE	NPV (DISCOUNTED)	IRR			Development Cost	$100 Million
					(USD MILLIONS)	(USD MILLIONS)	( DISCOUNTED)
	Base	Mean	Epidemiology	Penetration	9.0651e+08	7.76782e+08	0.239359
	Base	Mean	Epidemiology	Reserved	1.06801e+08	1.76563e+07	0.0165236
	Base	Mean	Epidemiology	Watch	1.19531e+09	1.2168e+09	0.375198
	Base	Mean	Hospital	Penetration	1.32532e+08	1.97741e+07	0.0155334
	Base	Mean	Hospital	Reserved	2.24111e+07	-8.36554e+07	-0.131823
	Base	Mean	Hospital	Watch	2.50824e+08	8.29284e+07	0.0580856
	Base	Mean	Market	Penetration	8.47348e+07	-2.28122e+07	-0.0215643
	Base	Mean	Market	Reserved	1.40848e+07	-8.95161e+07	-0.158243
	Base	Mean	Market	Watch	1.57637e+08	1.73358e+07	0.0145822
	Base	Median	Epidemiology	Penetration	9.0651e+08	1.01445e+09	0.288925
	Base	Median	Epidemiology	Reserved	1.06801e+08	4.93939e+07	0.0433769
	Base	Median	Epidemiology	Watch	1.19531e+09	1.57201e+09	0.459199
	Base	Median	Hospital	Penetration	1.32532e+08	5.25346e+07	0.0381501
	Base	Median	Hospital	Reserved	2.24111e+07	-7.91944e+07	-0.11809
	Base	Median	Hospital	Watch	2.50824e+08	1.32855e+08	0.0869566
	Base	Median	Market	Penetration	8.47348e+07	-1.71468e+06	-0.00150426
	Base	Median	Market	Reserved	1.40848e+07	-8.66565e+07	-0.145577
	Base	Median	Market	Watch	1.57637e+08	4.93403e+07	0.0387883
	Upside	Mean	Epidemiology	Penetration	1.26508e+09	2.65207e+09	0.507041
	Upside	Mean	Epidemiology	Reserved	1.28161e+08	2.03477e+08	0.140601
	Upside	Mean	Epidemiology	Watch	1.43437e+09	3.2965e+09	0.693629
	Upside	Mean	Hospital	Penetration	1.71385e+08	2.69625e+08	0.143514
	Upside	Mean	Hospital	Reserved	2.68934e+07	-5.76471e+07	-0.070666
	Upside	Mean	Hospital	Watch	3.00989e+08	3.74012e+08	0.187567
	Upside	Mean	Market	Penetration	9.16618e+07	9.8829e+07	0.0701836
	Upside	Mean	Market	Reserved	1.40848e+07	-7.73669e+07	-0.11414
	Upside	Mean	Market	Watch	1.57637e+08	1.53308e+08	0.100625
	Upside	Median	Epidemiology	Penetration	1.26508e+09	2.99727e+09	0.553006
	Upside	Median	Epidemiology	Reserved	1.28161e+08	2.41563e+08	0.161453
	Upside	Median	Epidemiology	Watch	1.43437e+09	3.72275e+09	0.763832
	Upside	Median	Hospital	Penetration	1.71385e+08	3.16234e+08	0.161412
	Upside	Median	Hospital	Reserved	2.68934e+07	-5.22939e+07	-0.0620796
	Upside	Median	Hospital	Watch	3.00989e+08	4.33924e+08	0.210471
	Upside	Median	Market	Penetration	9.16618e+07	1.2389e+08	0.0844858
	Upside	Median	Market	Reserved	1.40848e+07	-7.45073e+07	-0.106749
	Upside	Median	Market	Watch	1.57637e+08	1.85313e+08	0.117473
	Downside	Mean	Epidemiology	Penetration	4.49459e+08	-1.11614e+08	-0.135107
	Downside	Mean	Epidemiology	Reserved	8.54406e+07	-1.01937e+08	-0.211125
	Downside	Mean	Epidemiology	Watch	9.56247e+08	-1.21673e+08	-0.100147
	Downside	Mean	Hospital	Penetration	7.08392e+07	-1.02017e+08	-0.21978
	Downside	Mean	Hospital	Reserved	1.79289e+07	-1.00384e+08	-0.28569
	Downside	Mean	Hospital	Watch	2.0066e+08	-1.04298e+08	-0.179513
	Downside	Mean	Market	Penetration	5.63985e+07	-1.01598e+08	-0.230257
	Downside	Mean	Market	Reserved	1.40848e+07	-1.00303e+08	-0.295204
	Downside	Mean	Market	Watch	1.57637e+08	-1.0339e+08	-0.190232
	Downside	Median	Epidemiology	Penetration	4.49459e+08	324695	0.000237069
	Downside	Median	Epidemiology	Reserved	8.54406e+07	-7.65464e+07	-0.109564
	Downside	Median	Epidemiology	Watch	9.56247e+08	1.62491e+08	0.0860665
	Downside	Median	Hospital	Penetration	7.08392e+07	-8.63013e+07	-0.127165
	Downside	Median	Hospital	Reserved	1.79289e+07	-9.68152e+07	-0.210232
	Downside	Median	Hospital	Watch	2.0066e+08	-6.43562e+07	-0.0729407
	Downside	Median	Market	Penetration	5.63985e+07	-8.89659e+07	-0.14028
	Downside	Median	Market	Reserved	1.40848e+07	-9.74433e+07	-0.221457
	Downside	Median	Market	Watch	1.57637e+08	-7.13856e+07	-0.0877491

### Sheet: References
	MARKET BASED
			Grand View Research (India antibiotics market – Horizon Outlook)
			https://www.grandviewresearch.com/horizon/outlook/antibiotics-market/india?
			Grand View Research (India veterinary antibiotics market – Horizon Outlook)
			https://www.grandviewresearch.com/horizon/outlook/veterinary-antibiotics-market/india
			Center for Global Development blog (antibiotic consumption in India)
			https://www.cgdev.org/blog/four-key-findings-antibiotic-consumption-india
			LWW / Journal article
			Manak, S., & Inder, D. (2025). Generic drugs in India: Regulations, challenges, and reforms: An overview. Journal of Integrative Medicine and Research, 3(3), 140–147. https://doi.org/10.4103/jimr.jimr_31_25
	HOSPITAL BASED
			Government health infrastructure / hospital beds (Lok Sabha questions PDF)
			Raina, A. (Ed.). (2024). Shortage of hospital beds: Lok Sabha unstarred question no. 4360 [Government report]. Scribd. https://www.scribd.com/document/862094241/Loksabhaquestions-Annex-183-AU4360-Wkfa0t
			Real-time monitoring of ICU beds — Hindustan Times article
			PTI. (2023, October 21). Pune city needs real-time monitoring system for ICU beds. Hindustan Times. https://www.hindustantimes.com/cities/pune-news/pune-city-needs-real-time-monitoring-system-for-icu-beds-101697992762768.html
			Multicentre ICU sepsis prevalence (PMC article)
			Hammond, N. E., Yaddanapudi, L. N., Singh, P. M., et al. (2022). Estimates of sepsis prevalence and outcomes in adult patients in the ICU in India: A cross-sectional study using Sepsis-2 and Sepsis-3 definitions. Chest, 161(6), 1438–1449. https://pubmed.ncbi.nlm.nih.gov/35092747/
			George Institute media release — Sepsis prevalence in Indian ICUs
			https://www.georgeinstitute.org/news-and-media/news/one-in-two-patients-across-icus-in-india-suffers-from-sepsis-reveals-the-new-sepsis-in-india
			European PMC record (duplicate of Chest study)
			Hammond, N. E., Yaddanapudi, L. N., Singh, P. M., et al. (2022). Estimates of sepsis prevalence and outcomes in adult patients in the ICU in India: A cross-sectional study. Chest, 161(6), 1438–1449. https://europepmc.org/article/MED/35092747
			Springer article — sepsis research
			Amin, A., Qureshi, F. A., & Khan, G. (2020). Sepsis epidemiology and outcomes in low- and middle-income countries: Indian perspective. SN Comprehensive Clinical Medicine, 2(8), 1234–1242. https://doi.org/10.1007/s42399-020-00397-8
			Journal of Clinical Diagnostic Research PDF
			Gupta, R. K., Kumar, M., & Singh, S. (2024). ICU sepsis patterns and antimicrobial resistance: A clinical analysis. Journal of Clinical Diagnostic Research, 18(5), 1200–1205. https://www.jcdronline.org/index.php/JCDR/article/download/4394/4262/8373
	EPIDEMIOLOGY BASED
			National Centre for Disease Control. (2025). National treatment guidelines for antimicrobial use in infectious disease syndromes (Version 3.1, 31 July 2025). Ministry of Health and Family Welfare, Government of India.
			https://ncdc.mohfw.gov.in/wp-content/uploads/2025/12/National-Treatment-Guidelines-for-AMU-in-ID-syndromes-2025.pdf
			Mathur, P., Malpiedi, P., Walia, K., et al. (2022). Healthcare-associated bloodstream and urinary tract infections in a network of hospitals in India: A multicentre, hospital-based, prospective surveillance study. The Lancet Global Health, 10(9), e1317–e1325.
			https://doi.org/10.1016/S2214-109X(22)00274-1
			Bhattacharjee, S., et al. (2025). Antibiotic prescription patterns in tertiary care hospitals in India: A multicentre analysis. eClinicalMedicine.
			https://www.sciencedirect.com/science/article/pii/S2589537025001075
			Frontiers in Cellular and Infection Microbiology. (2024). Incidence and epidemiology of severe bacterial infections in hospitalised patients. Frontiers in Cellular and Infection Microbiology.
			https://www.frontiersin.org/articles/10.3389/fcimb.2024.1402941/full
			Ministry of Statistics and Programme Implementation. (2023). Summary analysis report: Health (NSS 586). Government of India.
			https://www.mospi.gov.in/sites/default/files/announcements/Summary%20Analysis_Report_586_Health.pdf
			Institute of Development Studies, Kerala. (2020). Hospitalisation and healthcare utilisation in India (Occasional Paper No. 68).
			https://idsk.edu.in/wp-content/uploads/2020/06/OP-68.pdf
			Springer. (2025). Hospitalisation burden and outcomes of infectious diseases in low- and middle-income countries. Applied Health Economics and Health Policy.
			https://link.springer.com/content/pdf/10.1007/s40121-025-01149-8.pdf
			Elsevier. (2024). Hospital-acquired and ventilator-associated pneumonia: Epidemiology and outcomes. The Lancet Regional Health.
			https://www.sciencedirect.com/science/article/pii/S2772368224001008
			Elsevier. (2024). Global burden and outcomes of ventilator-associated pneumonia. The Lancet Global Health.
			https://www.sciencedirect.com/science/article/pii/S2468125324001572
			Springer. (2023). Surgical and intensive care–associated infections: Epidemiology and outcomes. Surgical Endoscopy.
			https://link.springer.com/article/10.1007/s00464-023-10503-1
			GBD 2019 Lower Respiratory Infections Collaborators. (2020). Global burden of lower respiratory infections in 2019. The Lancet, 396(10259), 1684–1708.
			https://www.thelancet.com/article/S0140-6736(19)32989-7/fulltext
			Koul, P. A., et al. (2025). Community-acquired pneumonia in India: Clinical profile and outcomes. Journal of the Association of Physicians of India, 73(3), 25–32.
			https://www.japi.org/article/japi-73-3-25
			Indian Council of Medical Research. (2024). Community-acquired bacterial pneumonia in adults: An update. Indian Journal of Medical Research.
			https://ijmr.org.in/community-acquired-bacterial-pneumonia-in-adults-an-update/
			Research Square. (2024). Burden and outcomes of severe bacterial infections in Indian hospitals (Preprint).
			https://assets-eu.researchsquare.com/files/rs-4982731/v1/23ae3d94-c86c-44ae-860f-471d5f872fe9.pdf
			National Pharmaceutical Pricing Authority. (2025). Ceiling prices of scheduled formulations (Updated price list as on 1 April 2025). Government of India.
			https://dc.kerala.gov.in/wp-content/uploads/2025/04/NPPA-UPDATED-PRICE-LIST-AS-ON-01-04-2025_compressed-1_compressed.pdf
			Indian Council of Medical Research. (n.d.). Antimicrobial resistance treatment guidelines portal.
			https://amrtg.icmr.org.in/
			Nature. (2025). Antimicrobial resistance: Global and regional updates. Nature.
			https://www.nature.com/articles/d44151-025-00075-5
			National Centre for Disease Control. (2025). Annual report 2024: Surveillance of communicable diseases. Ministry of Health and Family Welfare, Government of India.
			https://ncdc.mohfw.gov.in/wp-content/uploads/2025/09/Final_Annual-Report-2025_Jan-to-Dec-2024.pdf
			The Lancet Infectious Diseases. (2025). Antibiotic resistance, hospital burden, and treatment pathways in South Asia. The Lancet Infectious Diseases.
			https://www.thelancet.com/journals/laninf/article/PIIS1473-3099(25)00108-2/fulltext
	DCF Related
			https://hdfcsky.com/news/wockhardt-to-launch-zaynich-in-europe-and-usa
			https://www.equentis.com/blog/wockhardts-molecule-drives-5x-stock-increase-in-1-year/#:~:text=For%20Wockhardt%20chairman%20Habil%20Khorakiwala,to%20reclaim%20its%20former%20glory.
			https://economictimes.indiatimes.com/industry/healthcare/biotech/pharmaceuticals/wockhardt-aims-to-launch-antibiotic-with-usd-25-bn-mkt-potential-by-early-fy26/articleshow/111342462.cms?from=mdr
			https://www.bio.org/sites/default/files/legacy/bioorg/docs/Clinical%20Development%20Success%20Rates%202006-2015%20-20BIO,%20Biomedtracker,%20Amplion%202016.pdf
			Corporate Tax
			https://www.companiesnext.com/blog/corporate-tax-rate-in-india-for-financial-year-2025-26#:~:text=Tax%20rates%20for%20domestic%20companies.%20Domestic%20Company,India%20and%20has%20made%20the%20prescribed%20adjustments
			Discount rates
			https://cdn2.hubspot.net/hubfs/3828687/Pharmaceutical-Asset-Valuation-When-to-Use-NPV-vs-rNPV.pdf
			https://www.nature.com/articles/nrd.2016.136#:~:text=They%20found%20that%20the%20probability,%C3%97%2085%25%20%3D%209.6%25).
