## supplementary for "Building a resilient antibiotic market An econometric modelling approach to estimating revenues for a novel, broad-spectrum intravenous antibiotic"

### Sheet: Inputs
Preclinical Drug India-Only DCF
Core Assumptions			Scenario Selector
Model Start Year	2020		Scenario	Base	Upside	Downside
Launch Year (India)	2031		Select Scenario	Downside
Analysis Horizon (years)	25		Financial Metric Selector	Mean	Median
Corporate Tax Rate	0.25		Select Metric Model	Median
Discount Rate (WACC)	0.15		Patient Population Method Selector	Hospital	Epidemiology	Market
Price Escalation	0.005		Select Population Method Model	Epidemiology
			Patient Population Endpoint Selector	Penetration	Reserved	Watch
			Select Population Endpoint Method	Watch
			Driver	Base	Upside	Downside	Active
			Peak Penetration (India)	0.1	0.12	0.06	0.06
			Time to Peak (years)	5	4	6	6
			Price per Course at Launch (USD)	1000	1200	800	800
			COGS % of Sales	0.36	0.26	0.46	0.46
			SG&A % of Sales	0.29	0.17	0.41	0.41
			R&D % of Sales	0.05	0.02	0.05	0.05
India Market Inputs			Compliance % of Sales	Embedded in SG&A/other lines	Embedded in SG&A/other lines	Embedded in SG&A/other lines	Embedded in SG&A/other lines
Parameter	Value	Notes	Contingency % of Costs	Embedded in SG&A/other lines	Embedded in SG&A/other lines	Embedded in SG&A/other lines	Embedded in SG&A/other lines
Target Patient Population (Year 1 of Launch)	1.0339e+07	Eligible patients for initial year of launch (cUTI & HAP)
Market Share at Peak	0.06
Access/Payer Discount %	0.2	Net price = List*(1-Discount)
Manufacturing Capex % of Sales	0.05
Pipeline Stages
Stage	Start Year	Proportion of total Expenditure	Total Cost (USD)	Phase to Phase Prob of success	Overall PoS
Preclinical	2020	0.17	8500000	0.6	0.169911
Phase I	2024	0.15	7500000	0.7	0.283185
Phase II	2026	0.23	11500000	0.58	0.40455
Phase III	2028	0.3	15000000	0.75	0.6975
Regulatory	2030	0.15	7500000	0.93	0.93
Total			50000000
One can change the total in Row 38 to emulate different sunk cost*

### Sheet: Market
		MARKET SHARE BASED INDIA
				Years vs Revenue in Millions
		Item	Percentage of Market/CAGR/Value	2024	2025	2026	2027	2028	2029	2030	2031	2032	2033	2034	2035	2036	2037	2038	2039	2040	2041	2042	2043	2044	2045	2046	2047	2048	2049	2050	2051	2052	2053	2054
		Total Antibiotic Market	0.048	2929	3069.59	3216.93	3371.35	3533.17	3702.76	3880.49	4066.76	4261.96	4466.54	4680.93	4905.62	5141.08	5387.86	5646.47	5917.5	6201.54	6499.22	6811.18	7138.12	7480.75	7839.82	8216.14	8610.51	9023.81	9456.96	9910.89	10386.6	10885.2	11407.7	11955.2
		Indian Veterinary Antibiotic Market	0.0645271	189	198.072	207.579	217.543	227.985	238.929	250.397	262.416	275.012	288.213	302.047	316.545	331.74	347.663	364.351	381.84	400.168	419.376	439.506	460.602	482.711	505.881	530.164	555.612	582.281	610.23	639.522	670.219	702.389	736.104	771.437
		Indian Human Antibiotic Market	0.935473	2740	2871.52	3009.35	3153.8	3305.18	3463.83	3630.1	3804.34	3986.95	4178.32	4378.88	4589.07	4809.35	5040.19	5282.12	5535.67	5801.38	6079.84	6371.68	6677.52	6998.04	7333.94	7685.97	8054.9	8441.53	8846.73	9271.37	9716.4	10182.8	10671.6	11183.8
		Injectable Antibiotics	0.385	1054.9	1105.54	1158.6	1214.21	1272.5	1333.58	1397.59	1464.67	1534.98	1608.65	1685.87	1766.79	1851.6	1940.47	2033.62	2131.23	2233.53	2340.74	2453.1	2570.84	2694.24	2823.57	2959.1	3101.14	3249.99	3405.99	3569.48	3740.81	3920.37	4108.55	4305.76
		Oral Antibiotics	0.605	1657.7	1737.27	1820.66	1908.05	1999.64	2095.62	2196.21	2301.63	2412.1	2527.89	2649.22	2776.39	2909.65	3049.32	3195.68	3349.08	3509.83	3678.31	3854.86	4039.9	4233.81	4437.04	4650.01	4873.21	5107.13	5352.27	5609.18	5878.42	6160.58	6456.29	6766.19
		Other Routes	0.01	27.4	28.7152	30.0935	31.538	33.0518	34.6383	36.301	38.0434	39.8695	41.7832	43.7888	45.8907	48.0935	50.4019	52.8212	55.3567	58.0138	60.7984	63.7168	66.7752	69.9804	73.3394	76.8597	80.549	84.4153	88.4673	92.7137	97.164	101.828	106.716	111.838
		Generic Share in Antibiotic Market	0.43	1178.2	1234.75	1294.02	1356.13	1421.23	1489.45	1560.94	1635.87	1714.39	1796.68	1882.92	1973.3	2068.02	2167.28	2271.31	2380.34	2494.59	2614.33	2739.82	2871.33	3009.16	3153.6	3304.97	3463.61	3629.86	3804.09	3986.69	4178.05	4378.6	4588.77	4809.03
		Branded Share in Antibiotic Market	0.57	1561.8	1636.77	1715.33	1797.67	1883.96	1974.38	2069.16	2168.47	2272.56	2381.64	2495.96	2615.77	2741.33	2872.91	3010.81	3155.33	3306.78	3465.51	3631.86	3806.18	3988.88	4180.35	4381	4591.29	4811.67	5042.63	5284.68	5538.35	5804.19	6082.79	6374.76
		Branded Injectable segment	0.21945	601.293	630.155	660.403	692.102	725.323	760.138	796.625	834.863	874.936	916.933	960.946	1007.07	1055.41	1106.07	1159.16	1214.8	1273.11	1334.22	1398.26	1465.38	1535.72	1609.43	1686.69	1767.65	1852.49	1941.41	2034.6	2132.26	2234.61	2341.87	2454.28
		Revenue from Newly Launched IV antibiotic if categorised as "Reserved")	0.01	6.01293	6.30155	6.60403	6.92102	7.25323	7.60138	7.96625	8.34863	8.74936	9.16933	9.60946	10.0707	10.5541	11.0607	11.5916	12.148	12.7311	13.3422	13.9826	14.6538	15.3572	16.0943	16.8669	17.6765	18.5249	19.4141	20.346	21.3226	22.3461	23.4187	24.5428
		Revenue from Newly Launched IV antibiotic if categorised as "Watch")	0.11192	67.2964	70.5266	73.9119	77.4597	81.1778	85.0743	89.1579	93.4374	97.9224	102.623	107.549	112.711	118.121	123.791	129.733	135.96	142.486	149.325	156.493	164.005	171.877	180.127	188.773	197.834	207.33	217.282	227.712	238.642	250.097	262.101	274.682
		Estimated Patients ("Reserved Category")	800	7516.16	7876.94	8255.03	8651.27	9066.53	9501.73	9957.81	10435.8	10936.7	11461.7	12011.8	12588.4	13192.6	13825.9	14489.5	15185	15913.9	16677.8	17478.3	18317.3	19196.5	20117.9	21083.6	22095.6	23156.2	24267.7	25432.5	26653.3	27932.6	29273.4	30678.5
		Estimated Patients ("Watch Category")	800	84120.5	88158.3	92389.9	96824.6	101472	106343	111447	116797	122403	128278	134436	140889	147651	154739	162166	169950	178108	186657	195616	205006	214846	225159	235966	247293	259163	271603	284640	298302	312621	327627	343353
		Estimated Patients For Branded Injectible Antibiotics	800	751616	787694	825503	865127	906653	950173	995781	1.04358e+06	1.09367e+06	1.14617e+06	1.20118e+06	1.25884e+06	1.31926e+06	1.38259e+06	1.44895e+06	1.5185e+06	1.59139e+06	1.66778e+06	1.74783e+06	1.83173e+06	1.91965e+06	2.01179e+06	2.10836e+06	2.20956e+06	2.31562e+06	2.42677e+06	2.54325e+06	2.66533e+06	2.79326e+06	2.92734e+06	3.06785e+06

### Sheet: Hospital
		HOSPITAL BASED INDIA
	Item	Percentage/Price	2023	2024	2025	2026	2027	2028	2029	2030	2031	2032	2033	2034	2035	2036	2037	2038	2039	2040	2041	2042	2043	2044	2045	2046	2047	2048	2049	2050	2051	2052	2053	2054
	Total Beds	0.05	2188351	2.29777e+06	2.41266e+06	2.53329e+06	2.65995e+06	2.79295e+06	2.9326e+06	3.07923e+06	3.23319e+06	3.39485e+06	3.56459e+06	3.74282e+06	3.92996e+06	4.12646e+06	4.33279e+06	4.54942e+06	4.7769e+06	5.01574e+06	5.26653e+06	5.52985e+06	5.80635e+06	6.09666e+06	6.4015e+06	6.72157e+06	7.05765e+06	7.41053e+06	7.78106e+06	8.17011e+06	8.57862e+06	9.00755e+06	9.45793e+06	9.93082e+06
	Total Beds Private		1369690	1.43817e+06	1.51008e+06	1.58559e+06	1.66487e+06	1.74811e+06	1.83552e+06	1.92729e+06	2.02366e+06	2.12484e+06	2.23108e+06	2.34263e+06	2.45977e+06	2.58275e+06	2.71189e+06	2.84749e+06	2.98986e+06	3.13935e+06	3.29632e+06	3.46114e+06	3.6342e+06	3.81591e+06	4.0067e+06	4.20704e+06	4.41739e+06	4.63826e+06	4.87017e+06	5.11368e+06	5.36936e+06	5.63783e+06	5.91972e+06	6.21571e+06
	Total Beds Government		818661	859594	902574	947702	995088	1.04484e+06	1.09708e+06	1.15194e+06	1.20954e+06	1.27001e+06	1.33351e+06	1.40019e+06	1.4702e+06	1.54371e+06	1.62089e+06	1.70194e+06	1.78703e+06	1.87639e+06	1.97021e+06	2.06872e+06	2.17215e+06	2.28076e+06	2.3948e+06	2.51454e+06	2.64026e+06	2.77228e+06	2.91089e+06	3.05644e+06	3.20926e+06	3.36972e+06	3.53821e+06	3.71512e+06
	Total Beds Assumed as half the estimate (conservative)		1.09418e+06	1.14888e+06	1.20633e+06	1.26664e+06	1.32998e+06	1.39648e+06	1.4663e+06	1.53961e+06	1.6166e+06	1.69743e+06	1.7823e+06	1.87141e+06	1.96498e+06	2.06323e+06	2.16639e+06	2.27471e+06	2.38845e+06	2.50787e+06	2.63326e+06	2.76493e+06	2.90317e+06	3.04833e+06	3.20075e+06	3.36079e+06	3.52883e+06	3.70527e+06	3.89053e+06	4.08506e+06	4.28931e+06	4.50377e+06	4.72896e+06	4.96541e+06
	ICU Beds	0.05	54708.8	57444.2	60316.4	63332.2	66498.9	69823.8	73315	76980.7	80829.8	84871.3	89114.8	93570.6	98249.1	103162	108320	113736	119422	125394	131663	138246	145159	152417	160037	168039	176441	185263	194526	204253	214465	225189	236448	248271
	No. Of ICU Beds Occupied In a given day	0.8	43767	45955.4	48253.1	50665.8	53199.1	55859	58652	61584.6	64663.8	67897	71291.9	74856.5	78599.3	82529.2	86655.7	90988.5	95537.9	100315	105331	110597	116127	121933	128030	134431	141153	148211	155621	163402	171572	180151	189159	198616
	No. Of ICU Beds Occupied In a given year		1.5975e+07	1.67737e+07	1.76124e+07	1.8493e+07	1.94177e+07	2.03885e+07	2.1408e+07	2.24784e+07	2.36023e+07	2.47824e+07	2.60215e+07	2.73226e+07	2.86887e+07	3.01232e+07	3.16293e+07	3.32108e+07	3.48713e+07	3.66149e+07	3.84457e+07	4.03679e+07	4.23863e+07	4.45056e+07	4.67309e+07	4.90675e+07	5.15209e+07	5.40969e+07	5.68017e+07	5.96418e+07	6.26239e+07	6.57551e+07	6.90429e+07	7.2495e+07
	cUTI Patients	0.05	798748	838686	880620	924651	970883	1.01943e+06	1.0704e+06	1.12392e+06	1.18011e+06	1.23912e+06	1.30108e+06	1.36613e+06	1.43444e+06	1.50616e+06	1.58147e+06	1.66054e+06	1.74357e+06	1.83075e+06	1.92228e+06	2.0184e+06	2.11932e+06	2.22528e+06	2.33655e+06	2.45337e+06	2.57604e+06	2.70484e+06	2.84009e+06	2.98209e+06	3.1312e+06	3.28776e+06	3.45214e+06	3.62475e+06
	New Antibiotic "Reserved Category" Administered (cUTI) Patients	0.01	7987.48	8386.86	8806.2	9246.51	9708.83	10194.3	10704	11239.2	11801.1	12391.2	13010.8	13661.3	14344.4	15061.6	15814.7	16605.4	17435.7	18307.5	19222.8	20184	21193.2	22252.8	23365.5	24533.7	25760.4	27048.4	28400.9	29820.9	31312	32877.6	34521.4	36247.5
	Ventilator Utilization (days/year)	0.3	4.79249e+06	5.03211e+06	5.28372e+06	5.5479e+06	5.8253e+06	6.11656e+06	6.42239e+06	6.74351e+06	7.08069e+06	7.43472e+06	7.80646e+06	8.19678e+06	8.60662e+06	9.03695e+06	9.4888e+06	9.96324e+06	1.04614e+07	1.09845e+07	1.15337e+07	1.21104e+07	1.27159e+07	1.33517e+07	1.40193e+07	1.47202e+07	1.54563e+07	1.62291e+07	1.70405e+07	1.78925e+07	1.87872e+07	1.97265e+07	2.07129e+07	2.17485e+07
	VAP Cases	6.4 per 1000 Ventilator Days	30671.9	32205.5	33815.8	35506.6	37281.9	39146	41103.3	43158.5	45316.4	47582.2	49961.3	52459.4	55082.4	57836.5	60728.3	63764.7	66953	70300.6	73815.7	77506.4	81381.8	85450.8	89723.4	94209.6	98920	103866	109059	114512	120238	126250	132562	139190
	Non-VAP Cases	60% of HAP	46007.9	48308.3	50723.7	53259.9	55922.9	58719	61655	64737.7	67974.6	71373.3	74942	78689.1	82623.6	86754.7	91092.5	95647.1	100429	105451	110723	116260	122073	128176	134585	141314	148380	155799	163589	171768	180357	189375	198843	208786
	HAP Cases		76679.8	80513.8	84539.5	88766.5	93204.8	97865	102758	107896	113291	118956	124903	131149	137706	144591	151821	159412	167382	175752	184539	193766	203454	213627	224308	235524	247300	259665	272648	286281	300595	315625	331406	347976
	New Antibiotic "Reserved Category" Administered (HAP) Patients	0.01	766.798	805.138	845.395	887.665	932.048	978.65	1027.58	1078.96	1132.91	1189.56	1249.03	1311.49	1377.06	1445.91	1518.21	1594.12	1673.82	1757.52	1845.39	1937.66	2034.54	2136.27	2243.08	2355.24	2473	2596.65	2726.48	2862.81	3005.95	3156.25	3314.06	3479.76
	New Antibiotic "Watch Category" Administered (cUTI) Patients	0.11192	89395.5	93865.3	98558.5	103486	108661	114094	119799	125788	132078	138682	145616	152897	160541	168569	176997	185847	195139	204896	215141	225898	237193	249052	261505	274580	288309	302725	317861	333754	350442	367964	386362	405680
	New Antibiotic "Watch Category" Administered (HAP) Patients	0.11192	8581.97	9011.07	9461.62	9934.7	10431.4	10953	11500.7	12075.7	12679.5	13313.4	13979.1	14678.1	15412	16182.6	16991.7	17841.3	18733.4	19670	20653.5	21686.2	22770.5	23909	25104.5	26359.7	27677.7	29061.6	30514.7	32040.4	33642.4	35324.5	37090.8	38945.3

### Sheet: Epidemiology
EPIDEMIOLOGY BASED INDIA
Item	Percentage (if Any)	2019	2023	2024	2025	2026	2027	2028	2029	2030	2031	2032	2033	2034	2035	2036	2037	2038	2039	2040	2041	2042	2043	2044	2045	2046	2047	2048	2049	2050	2051	2052	2053	2054
UTI Patients Incidence	0.004	100000000	1.0161e+08	1.02016e+08	1.02424e+08	1.02834e+08	1.03245e+08	1.03658e+08	1.04073e+08	1.04489e+08	1.04907e+08	1.05327e+08	1.05748e+08	1.06171e+08	1.06596e+08	1.07022e+08	1.0745e+08	1.0788e+08	1.08311e+08	1.08745e+08	1.0918e+08	1.09616e+08	1.10055e+08	1.10495e+08	1.10937e+08	1.11381e+08	1.11826e+08	1.12274e+08	1.12723e+08	1.13174e+08	1.13626e+08	1.14081e+08	1.14537e+08	1.14995e+08
Patients who are very likely to have sought Medical Aid	0.85	85000000	8.63682e+07	8.67137e+07	8.70605e+07	8.74088e+07	8.77584e+07	8.81094e+07	8.84619e+07	8.88157e+07	8.9171e+07	8.95277e+07	8.98858e+07	9.02453e+07	9.06063e+07	9.09687e+07	9.13326e+07	9.16979e+07	9.20647e+07	9.2433e+07	9.28027e+07	9.31739e+07	9.35466e+07	9.39208e+07	9.42965e+07	9.46737e+07	9.50524e+07	9.54326e+07	9.58143e+07	9.61976e+07	9.65823e+07	9.69687e+07	9.73565e+07	9.7746e+07
Likely treated In Hospitals	0.5	42500000	4.31841e+07	4.33568e+07	4.35303e+07	4.37044e+07	4.38792e+07	4.40547e+07	4.42309e+07	4.44079e+07	4.45855e+07	4.47638e+07	4.49429e+07	4.51227e+07	4.53031e+07	4.54844e+07	4.56663e+07	4.5849e+07	4.60324e+07	4.62165e+07	4.64013e+07	4.6587e+07	4.67733e+07	4.69604e+07	4.71482e+07	4.73368e+07	4.75262e+07	4.77163e+07	4.79071e+07	4.80988e+07	4.82912e+07	4.84843e+07	4.86783e+07	4.8873e+07
Likely to be treated with Antibiotics	0.6	25500000	2.59105e+07	2.60141e+07	2.61182e+07	2.62226e+07	2.63275e+07	2.64328e+07	2.65386e+07	2.66447e+07	2.67513e+07	2.68583e+07	2.69657e+07	2.70736e+07	2.71819e+07	2.72906e+07	2.73998e+07	2.75094e+07	2.76194e+07	2.77299e+07	2.78408e+07	2.79522e+07	2.8064e+07	2.81762e+07	2.82889e+07	2.84021e+07	2.85157e+07	2.86298e+07	2.87443e+07	2.88593e+07	2.89747e+07	2.90906e+07	2.9207e+07	2.93238e+07
cUTI (LOW Incidence)	0.17	4335000	4.40478e+06	4.4224e+06	4.44009e+06	4.45785e+06	4.47568e+06	4.49358e+06	4.51155e+06	4.5296e+06	4.54772e+06	4.56591e+06	4.58417e+06	4.60251e+06	4.62092e+06	4.6394e+06	4.65796e+06	4.67659e+06	4.6953e+06	4.71408e+06	4.73294e+06	4.75187e+06	4.77088e+06	4.78996e+06	4.80912e+06	4.82836e+06	4.84767e+06	4.86706e+06	4.88653e+06	4.90608e+06	4.9257e+06	4.9454e+06	4.96518e+06	4.98504e+06
cUTI (High Incidence)	0.5	12750000	1.29552e+07	1.3007e+07	1.30591e+07	1.31113e+07	1.31638e+07	1.32164e+07	1.32693e+07	1.33224e+07	1.33756e+07	1.34291e+07	1.34829e+07	1.35368e+07	1.35909e+07	1.36453e+07	1.36999e+07	1.37547e+07	1.38097e+07	1.38649e+07	1.39204e+07	1.39761e+07	1.4032e+07	1.40881e+07	1.41445e+07	1.4201e+07	1.42579e+07	1.43149e+07	1.43721e+07	1.44296e+07	1.44874e+07	1.45453e+07	1.46035e+07	1.46619e+07
cUTI (Average Incidence)	0.335	8542500	8.68e+06	8.71472e+06	8.74958e+06	8.78458e+06	8.81972e+06	8.855e+06	8.89042e+06	8.92598e+06	8.96168e+06	8.99753e+06	9.03352e+06	9.06965e+06	9.10593e+06	9.14236e+06	9.17892e+06	9.21564e+06	9.2525e+06	9.28951e+06	9.32667e+06	9.36398e+06	9.40143e+06	9.43904e+06	9.4768e+06	9.5147e+06	9.55276e+06	9.59097e+06	9.62934e+06	9.66785e+06	9.70653e+06	9.74535e+06	9.78433e+06	9.82347e+06
New Antibiotic "Reserved Category" Administered (cUTI) Patients	0.01	85425	86800	87147.2	87495.8	87845.8	88197.2	88550	88904.2	89259.8	89616.8	89975.3	90335.2	90696.5	91059.3	91423.6	91789.2	92156.4	92525	92895.1	93266.7	93639.8	94014.3	94390.4	94768	95147	95527.6	95909.7	96293.4	96678.5	97065.3	97453.5	97843.3	98234.7
New Antibiotic "Watch Category" Administered (cUTI) Patients	0.11192	956072	971462	975347	979249	983166	987098	991047	995011	998991	1.00299e+06	1.007e+06	1.01103e+06	1.01507e+06	1.01913e+06	1.02321e+06	1.0273e+06	1.03141e+06	1.03554e+06	1.03968e+06	1.04384e+06	1.04801e+06	1.0522e+06	1.05641e+06	1.06064e+06	1.06488e+06	1.06914e+06	1.07342e+06	1.07771e+06	1.08202e+06	1.08635e+06	1.09069e+06	1.09506e+06	1.09944e+06
Item	Percentage (if Any)/Factor Value	2020	2023	2024	2025	2026	2027	2028	2029	2030	2031	2032	2033	2034	2035	2036	2037	2038	2039	2040	2041	2042	2043	2044	2045	2046	2047	2048	2049	2050	2051	2052	2053	2054
Total Beds	0.05	1893926	2188351	2.29777e+06	2.41266e+06	2.53329e+06	2.65995e+06	2.79295e+06	2.9326e+06	3.07923e+06	3.23319e+06	3.39485e+06	3.56459e+06	3.74282e+06	3.92996e+06	4.12646e+06	4.33279e+06	4.54942e+06	4.7769e+06	5.01574e+06	5.26653e+06	5.52985e+06	5.80635e+06	6.09666e+06	6.4015e+06	6.72157e+06	7.05765e+06	7.41053e+06	7.78106e+06	8.17011e+06	8.57862e+06	9.00755e+06	9.45793e+06	9.93082e+06
Total ICUs	0.05	94964	109933	115429	121201	127261	133624	140305	147320	154686	162421	170542	179069	188022	197423	207295	217659	228542	239969	251968	264566	277794	291684	306268	321582	337661	354544	372271	390885	410429	430950	452498	475123	498879
Ventilator Days /Year	530	50330920	5.82643e+07	6.11775e+07	6.42364e+07	6.74482e+07	7.08207e+07	7.43617e+07	7.80798e+07	8.19838e+07	8.6083e+07	9.03871e+07	9.49065e+07	9.96518e+07	1.04634e+08	1.09866e+08	1.15359e+08	1.21127e+08	1.27184e+08	1.33543e+08	1.4022e+08	1.47231e+08	1.54593e+08	1.62322e+08	1.70438e+08	1.7896e+08	1.87908e+08	1.97304e+08	2.07169e+08	2.17527e+08	2.28404e+08	2.39824e+08	2.51815e+08	2.64406e+08
VAP Patients	6.4 per 1000 Ventilator Days	322118	372892	391536	411113	431669	453252	475915	499711	524696	550931	578477	607401	637771	669660	703143	738300	775215	813976	854675	897408	942279	989393	1.03886e+06	1.09081e+06	1.14535e+06	1.20261e+06	1.26274e+06	1.32588e+06	1.39217e+06	1.46178e+06	1.53487e+06	1.61162e+06	1.6922e+06
NON VAP Patients	0.6	483177	559338	587304	616670	647503	679878	713872	749566	787044	826396	867716	911102	956657	1.00449e+06	1.05471e+06	1.10745e+06	1.16282e+06	1.22096e+06	1.28201e+06	1.34611e+06	1.41342e+06	1.48409e+06	1.55829e+06	1.63621e+06	1.71802e+06	1.80392e+06	1.89412e+06	1.98882e+06	2.08826e+06	2.19268e+06	2.30231e+06	2.41742e+06	2.5383e+06
HAP Patients		805295	932229	978841	1.02778e+06	1.07917e+06	1.13313e+06	1.18979e+06	1.24928e+06	1.31174e+06	1.37733e+06	1.44619e+06	1.5185e+06	1.59443e+06	1.67415e+06	1.75786e+06	1.84575e+06	1.93804e+06	2.03494e+06	2.13669e+06	2.24352e+06	2.3557e+06	2.47348e+06	2.59716e+06	2.72701e+06	2.86336e+06	3.00653e+06	3.15686e+06	3.3147e+06	3.48044e+06	3.65446e+06	3.83718e+06	4.02904e+06	4.23049e+06
New Antibiotic "Reserved Category" Administered (HAP) Patients	0.01	8052.95	9322.29	9788.41	10277.8	10791.7	11331.3	11897.9	12492.8	13117.4	13773.3	14461.9	15185	15944.3	16741.5	17578.6	18457.5	19380.4	20349.4	21366.9	22435.2	23557	24734.8	25971.6	27270.1	28633.6	30065.3	31568.6	33147	34804.4	36544.6	38371.8	40290.4	42304.9
New Antibiotic "Watch Category" Administered (HAP) Patients	0.11192	90128.2	104335	109551	115029	120780	126819	133160	139818	146809	154150	161857	169950	178448	187370	196739	206575	216904	227749	239137	251094	263648	276831	290672	305206	320466	336490	353314	370980	389529	409005	429456	450928	473475

### Sheet: Financial Metrics
	Indian Pharmaceutical Companies - Financial Analysis
	Multi-Year Financial Metrics and Performance Indicators
	Company	Financial Year	Revenue from ops (₹ Mn)	COGS (₹ Mn)	COGS as % Sales	COGS as % Sales (Company Average)	SG&A (₹ Mn)	SG&A as % Sales	SG&A as % Sales (Company Average)	R&D (₹ Mn)	R&D as % Sales	R&D as % Sales (Company Average)	Working capital (₹ Mn)	WC as % Sales	WC as % Sales (Company Average)	CAPEX(₹ Mn)	CAPEX as % Sales	CAPEX as % Sales (Company Average)	EBITDA (₹ Mn)	EBITDA as % Sales	EBITDA as % Sales (Company Average)
	Torrent Pharmaceuticals	FY 25	115160	27638	0.24	0.26	44380	0.39	0.38	5810	0.05	0.05	28444	0.25	0.27	6119	0.05	0.05	37210	0.32	0.31
		FY 24	107280	26820	0.25		41460	0.39		5270	0.05		26498	0.25		4328	0.04		33680	0.31
		FY 23	96200	26936	0.28		35270	0.37		5160	0.05		28956	0.3		5739	0.06		28720	0.3
	Glenmark Pharmaceuticals	FY 25	133217	43533	0.33	0.36	66170	0.5	0.5	9183	0.07	0.09	33284	0.25	0.24	7150	0.05	0.06	23514	0.18	0.14
		FY 24	118131	44134	0.37		62044	0.53		10830	0.09		16095	0.14		8984	0.08		11953	0.1
		FY 23	115832	42575	0.37		56907	0.49		12500	0.11		38774	0.33		6078	0.05		16350	0.14
	Orchid Pharma	FY 25	9219	5854	0.64	0.63	2542	0.28	0.28	89	0.01	0.01	5489	0.6	0.52	316	0.03	0.05	1555	0.17	0.17
		FY 24	8194	5283	0.64		2242	0.27		72	0.01		5726	0.7		552	0.07		1411	0.17
		FY 23	6659	4055	0.61		1977	0.3		64	0.01		1672	0.25		367	0.06		1031	0.15
	Wockhardt	FY 25	30120	11230	0.37	0.4	13554	0.45	0.47	1190	0.04	0.05	4230	0.14	-0.23	940	0.03	0.02	4180	0.14	0.09
		FY 24	27980	11300	0.4		12955	0.46		1320	0.05		-7180	-0.26		590	0.02		1220	0.04
		FY 23	26510	10900	0.41		12830	0.48		1410	0.05		-15210	-0.57		420	0.02		2230	0.08
	Zydus Lifesciences	FY 25	232415	63308	0.27	0.32	68943	0.3	0.29	18555	0.08	0.07	56629	0.24	0.3	12140	0.05	0.05	70585	0.3	0.27
		FY 24	195474	62282	0.32		55396	0.28		13096	0.07		65354	0.33		8600	0.04		53843	0.28
		FY 23	172374	63101	0.37		50336	0.29		12363	0.07		57051	0.33		9600	0.06		38599	0.22
	Dr. Reddy's Laboratories	FY 25	325535	135097	0.42	0.42	93754	0.29	0.28	27345	0.08	0.08	125982	0.39	0.39	34398	0.11	0.09	91150	0.28	0.29
		FY 24	279164	115574	0.41		77328	0.28		22891	0.08		112931	0.41		27435	0.1		83749	0.3
		FY 23	245879	106466	0.43		68108	0.28		19424	0.08		94711	0.39		18864	0.08		73764	0.3
	Biocon	FY 25	152617	51890	0.34	0.34	30169	0.2	0.19	8585	0.06	0.08	38703	0.25	0.31	21366	0.14	0.13	43745	0.29	0.28
		FY 24	147557	50169	0.34		30913	0.21		11614	0.08		49025	0.33		16805	0.11		41642	0.28
		FY 23	111742	36875	0.33		18759	0.17		11953	0.11		38955	0.35		15960	0.14		28876	0.26
	Sun Pharma	FY 25	525785	148715	0.28	0.3	267449	0.51	0.52	32484	0.06	0.06	344303	0.66	0.56	21286	0.04	0.04	153000	0.29	0.27
		FY 24	477585	152511	0.32		261727	0.55		31776	0.07		264906	0.56		22018	0.05		130000	0.27
		FY 23	432789	133806	0.31		214506	0.5		23676	0.06		199763	0.46		20856	0.05		116000	0.27
	Alkem Laboratories	FY 25	129645	47643	0.37	0.39	32342	0.25	0.25	5322	0.04	0.04	68525	0.53	0.49	6756	0.05	0.03	25151	0.19	0.17
		FY 24	126676		0.39		32835	0.26		5674	0.04		64170	0.51		2593	0.02		22422	0.18
		FY 23	115993	49068	0.42		29516	0.25		5394	0.05		50225	0.43		2329	0.02		16123	0.14
	Cipla	FY 25	275476	89280	0.32	0.34	48045	0.17	0.18	3762	0.01	0.02	83110	0.3	0.29	11622	0.04	0.04	7127	0.26	0.24
		FY 24	257741	88190	0.34		45609	0.18		4305	0.02		75350	0.29		10983	0.04		6291	0.24
		FY 23	227531	82520	0.36		39936	0.18		3854	0.02		62570	0.28		8405	0.04		5026	0.22
									Statistics
									Metrics	Mean	Standard Deviation	Median
									COGS as % Sales	0.38	0.1	0.36
									SG&A as % Sales	0.33	0.12	0.29
									R&D as % Sales	0.06	0.03	0.05
									WC as % Sales	0.31	0.25	0.33
									CAPEX as % Sales	0.06	0.03	0.05
									EBITDA as % Sales	0.22	0.08	0.25

### Sheet: Development
Pipeline Timing & Annualized Costs
Stage	Start	End	Total Cost	Yearly cost
Preclinical	2020	2024	8500000	2125000
Phase I	2024	2026	7500000	3750000
Phase II	2026	2028	11500000	5750000
Phase III	2028	2030	15000000	7500000
Regulatory	2030	2031	7500000	7500000
Pre-Approval R&D by Year (from Pipeline)
Year	Pre-Approval R&D
2020	2125000
2021	2125000
2022	2125000
2023	2125000
2024	3750000
2025	3750000
2026	5750000
2027	5750000
2028	7500000
2029	7500000
2030	7500000
2031	0
2032	0
2033	0
2034	0
2035	0
2036	0
2037	0
2038	0
2039	0

### Sheet: Revenue
Revenue Forecast — India
Year	Years Since Launch	Patient Pop	Penetration	Units (courses)	List Price	Net Price	Net Sales
2020	0	NA	0	0	800	640	0
2021	0	NA	0	0	800	640	0
2022	0	NA	0	0	800	640	0
2023	0	NA	0	0	800	640	0
2024	0	NA	0	0	800	640	0
2025	0	NA	0	0	800	640	0
2026	0	NA	0	0	800	640	0
2027	0	NA	0	0	800	640	0
2028	0	NA	0	0	800	640	0
2029	0	NA	0	0	800	640	0
2030	0	NA	0	0	800	640	0
2031	0	1.0339e+07	0	0	800	640	0
2032	1	1.04437e+07	0.01	1.16886e+06	804	643.2	7.51808e+08
2033	2	1.0552e+07	0.02	1.18098e+06	808.02	646.416	7.63402e+08
2034	3	1.06641e+07	0.03	1.19352e+06	812.06	649.648	7.75367e+08
2035	4	1.07801e+07	0.04	1.2065e+06	816.12	652.896	7.8772e+08
2036	5	1.09002e+07	0.05	1.21995e+06	820.201	656.161	8.00481e+08
2037	6	1.10247e+07	0.06	1.23388e+06	824.302	659.442	8.13669e+08
2038	7	1.11537e+07	0.06	1.24831e+06	828.424	662.739	8.27306e+08
2039	8	1.12874e+07	0.06	1.26328e+06	832.566	666.053	8.41414e+08
2040	9	1.14262e+07	0.06	1.27881e+06	836.728	669.383	8.56016e+08
2041	10	1.15702e+07	0.06	1.29493e+06	840.912	672.73	8.71138e+08
2042	11	1.17197e+07	0.06	1.31166e+06	845.117	676.093	8.86805e+08
2043	12	1.18749e+07	0.06	1.32903e+06	849.342	679.474	9.03044e+08
2044	13	1.20362e+07	0.057	1.34708e+06	853.589	682.871	9.19885e+08
2045	14	1.22038e+07	0.054	1.36584e+06	857.857	686.286	9.37359e+08
Cumulative Revenue	1.17354e+10
Peak Revenue	9.37359e+08

### Sheet: Costs
Cost Structure
Year	COGS %	COGS	SG&A %	SG&A	R&D %	Post-Approval R&D	Pre-Approval R&D	Manufacturing Capex
2020	0	0	0	0	0	0	2125000	0
2021	0	0	0	0	0	0	2125000	0
2022	0	0	0	0	0	0	2125000	0
2023	0	0	0	0	0	0	2125000	0
2024	0	0	0	0	0	0	3750000	0
2025	0	0	0	0	0	0	3750000	0
2026	0	0	0	0	0	0	5750000	0
2027	0	0	0	0	0	0	5750000	0
2028	0	0	0	0	0	0	7500000	0
2029	0	0	0	0	0	0	7500000	0
2030	0	0	0	0	0	0	7500000	2.25681e+07
2031	0	0	0	0	0	0	0	2.25681e+07
2032	0.46	3.45832e+08	0.41	3.08241e+08	0.05	3.75904e+07	0	0
2033	0.46	3.51165e+08	0.41	3.12995e+08	0.05	3.81701e+07	0	0
2034	0.46	3.56669e+08	0.41	3.17901e+08	0.05	3.87684e+07	0	0
2035	0.46	3.62351e+08	0.41	3.22965e+08	0.05	3.9386e+07	0	0
2036	0.46	3.68221e+08	0.41	3.28197e+08	0.05	4.0024e+07	0	0
2037	0.46	3.74288e+08	0.41	3.33604e+08	0.05	4.06835e+07	0	0
2038	0.46	3.80561e+08	0.41	3.39196e+08	0.05	4.13653e+07	0	0
2039	0.46	3.8705e+08	0.41	3.4498e+08	0.05	4.20707e+07	0	0
2040	0.46	3.93768e+08	0.41	3.50967e+08	0.05	4.28008e+07	0	0
2041	0.46	4.00723e+08	0.41	3.57167e+08	0.05	4.35569e+07	0	0
2042	0.46	4.0793e+08	0.41	3.6359e+08	0.05	4.43402e+07	0	0
2043	0.46	4.154e+08	0.41	3.70248e+08	0.05	4.51522e+07	0	0
2044	0.46	4.23147e+08	0.41	3.77153e+08	0.05	4.59943e+07	0	0
2045	0.46	4.31185e+08	0.41	3.84317e+08	0.05	4.6868e+07	0	0

### Sheet: Cash Flow
Free Cash Flow
Year	Revenue	COGS	SG&A	Post-App R&D	Pre-App R&D	Manufacturing Capex	Gross Profit	EBITDA	EBIT	Tax	Free Cash Flow
2020	0	0	0	0	2125000	0	0	-2125000	-2125000	0	-2125000
2021	0	0	0	0	2125000	0	0	-2125000	-2125000	0	-2125000
2022	0	0	0	0	2125000	0	0	-2125000	-2125000	0	-2125000
2023	0	0	0	0	2125000	0	0	-2125000	-2125000	0	-2125000
2024	0	0	0	0	3750000	0	0	-3750000	-3750000	0	-3750000
2025	0	0	0	0	3750000	0	0	-3750000	-3750000	0	-3750000
2026	0	0	0	0	5750000	0	0	-5750000	-5750000	0	-5750000
2027	0	0	0	0	5750000	0	0	-5750000	-5750000	0	-5750000
2028	0	0	0	0	7500000	0	0	-7500000	-7500000	0	-7500000
2029	0	0	0	0	7500000	0	0	-7500000	-7500000	0	-7500000
2030	0	0	0	0	7500000	2.25681e+07	0	-3.00681e+07	-7500000	0	-3.00681e+07
2031	0	0	0	0	0	2.25681e+07	0	-2.25681e+07	0	0	-2.25681e+07
2032	7.51808e+08	3.45832e+08	3.08241e+08	3.75904e+07	0	0	4.05976e+08	6.01447e+07	6.01447e+07	1.50362e+07	4.51085e+07
2033	7.63402e+08	3.51165e+08	3.12995e+08	3.81701e+07	0	0	4.12237e+08	6.10722e+07	6.10722e+07	1.5268e+07	4.58041e+07
2034	7.75367e+08	3.56669e+08	3.17901e+08	3.87684e+07	0	0	4.18698e+08	6.20294e+07	6.20294e+07	1.55073e+07	4.6522e+07
2035	7.8772e+08	3.62351e+08	3.22965e+08	3.9386e+07	0	0	4.25369e+08	6.30176e+07	6.30176e+07	1.57544e+07	4.72632e+07
2036	8.00481e+08	3.68221e+08	3.28197e+08	4.0024e+07	0	0	4.3226e+08	6.40385e+07	6.40385e+07	1.60096e+07	4.80289e+07
2037	8.13669e+08	3.74288e+08	3.33604e+08	4.06835e+07	0	0	4.39381e+08	6.50935e+07	6.50935e+07	1.62734e+07	4.88202e+07
2038	8.27306e+08	3.80561e+08	3.39196e+08	4.13653e+07	0	0	4.46745e+08	6.61845e+07	6.61845e+07	1.65461e+07	4.96384e+07
2039	8.41414e+08	3.8705e+08	3.4498e+08	4.20707e+07	0	0	4.54364e+08	6.73131e+07	6.73131e+07	1.68283e+07	5.04848e+07
2040	8.56016e+08	3.93768e+08	3.50967e+08	4.28008e+07	0	0	4.62249e+08	6.84813e+07	6.84813e+07	1.71203e+07	5.1361e+07
2041	8.71138e+08	4.00723e+08	3.57167e+08	4.35569e+07	0	0	4.70414e+08	6.9691e+07	6.9691e+07	1.74228e+07	5.22683e+07
2042	8.86805e+08	4.0793e+08	3.6359e+08	4.43402e+07	0	0	4.78875e+08	7.09444e+07	7.09444e+07	1.77361e+07	5.32083e+07
2043	9.03044e+08	4.154e+08	3.70248e+08	4.51522e+07	0	0	4.87644e+08	7.22435e+07	7.22435e+07	1.80609e+07	5.41827e+07
2044	9.19885e+08	4.23147e+08	3.77153e+08	4.59943e+07	0	0	4.96738e+08	7.35908e+07	7.35908e+07	1.83977e+07	5.51931e+07
2045	9.37359e+08	4.31185e+08	3.84317e+08	4.6868e+07	0	0	5.06174e+08	7.49887e+07	7.49887e+07	1.87472e+07	5.62415e+07

### Sheet: Valuation
DCF Valuation — India Only
Metric	Value	Notes
Overall PoS	0.169911	Preclinical Asset
Discount Rate (WACC)	0.15
Year	FCF (Unadj)	PoS Multiplier	FCF (Risk-Adj)	Discount Factor	PV of Risk-Adj FCF	Cumulative PV
2020	-2125000	1	-2125000	1	-2125000	-2125000
2021	-2125000	1	-2125000	0.869565	-1.84783e+06	-3.97283e+06
2022	-2125000	1	-2125000	0.756144	-1.60681e+06	-5.57963e+06
2023	-2125000	1	-2125000	0.657516	-1.39722e+06	-6.97685e+06
2024	-3750000	0.93	-3487500	0.571753	-1.99399e+06	-8.97084e+06
2025	-3750000	0.93	-3487500	0.497177	-1.7339e+06	-1.07047e+07
2026	-5750000	0.6975	-4010625	0.432328	-1.7339e+06	-1.24387e+07
2027	-5750000	0.6975	-4010625	0.375937	-1.50774e+06	-1.39464e+07
2028	-7500000	0.40455	-3.03412e+06	0.326902	-991861	-1.49383e+07
2029	-7500000	0.40455	-3.03412e+06	0.284262	-862488	-1.58007e+07
2030	-3.00681e+07	0.283185	-8.51484e+06	0.247185	-2.10474e+06	-1.79055e+07
2031	-2.25681e+07	0.283185	-6.39095e+06	0.214943	-1.37369e+06	-1.92792e+07
2032	4.51085e+07	0.169911	7.66443e+06	0.186907	1.43254e+06	-1.78466e+07
2033	4.58041e+07	0.169911	7.78263e+06	0.162528	1.26489e+06	-1.65817e+07
2034	4.6522e+07	0.169911	7.9046e+06	0.141329	1.11715e+06	-1.54646e+07
2035	4.72632e+07	0.169911	8.03054e+06	0.122894	986909	-1.44777e+07
2036	4.80289e+07	0.169911	8.16063e+06	0.106865	872084	-1.36056e+07
2037	4.88202e+07	0.169911	8.29508e+06	0.0929259	770828	-1.28348e+07
2038	4.96384e+07	0.169911	8.43411e+06	0.0808051	681519	-1.21533e+07
2039	5.04848e+07	0.169911	8.57793e+06	0.0702653	602731	-1.15505e+07
2040	5.1361e+07	0.169911	8.7268e+06	0.0611003	533210	-1.10173e+07
2041	5.22683e+07	0.169911	8.88096e+06	0.0531307	471851	-1.05455e+07
2042	5.32083e+07	0.169911	9.04067e+06	0.0462006	417684	-1.01278e+07
2043	5.41827e+07	0.169911	9.20623e+06	0.0401744	369855	-9.75792e+06
2044	5.51931e+07	0.169911	9.37792e+06	0.0349343	327611	-9.43031e+06
2045	5.62415e+07	0.169911	9.55606e+06	0.0303776	290290	-9.14002e+06
NPV (sum PV of risk-adjusted FCF)	-9.14002e+06
IRR (Risk adjusted FCF)	0.0876945
IRR (Risk-Adjusted Discounted FCF)	-0.0541787
Break-even Year (cumulative PV turns +)	-

### Sheet: Scenarios
	MODEL SCENARIO	FINANCIAL METRIC	PATIENT POPULATION MODEL	PATIENT POPULATION ENDPOINT	PEAK REVENUE	NPV (RISK ADJUSTED & DISCOUNTED)	IRR
					(USD MILLIONS)	(USD MILLIONS)	(RISK ADJUSTED & DISCOUNTED)
	Base	Mean	Epidemiology	Penetration	9.72951e+08	4.2276e+06	0.015736
	Base	Mean	Epidemiology	Reserved	1.04691e+08	-1.34659e+07	-0.121127
	Base	Mean	Epidemiology	Watch	1.1717e+09	1.56817e+07	0.052079
	Base	Mean	Hospital	Penetration	1.77606e+08	-1.3022e+07	-0.100328
	Base	Mean	Hospital	Reserved	2.19685e+07	-1.58846e+07	-0.221739
	Base	Mean	Hospital	Watch	2.4587e+08	-1.13887e+07	-0.081381
	Base	Mean	Market	Penetration	1.12261e+08	-1.42209e+07	-0.127209
	Base	Mean	Market	Reserved	1.38066e+07	-1.60441e+07	-0.245167
	Base	Mean	Market	Watch	1.54523e+08	-1.31739e+07	-0.110061
	Base	Median	Epidemiology	Penetration	9.72951e+08	1.20317e+07	0.0394198
	Base	Median	Epidemiology	Reserved	1.04691e+08	-1.2409e+07	-0.102512
	Base	Median	Epidemiology	Watch	1.1717e+09	2.75097e+07	0.0798704
	Base	Median	Hospital	Penetration	1.77606e+08	-1.17485e+07	-0.0825557
	Base	Median	Hospital	Reserved	2.19685e+07	-1.57188e+07	-0.207356
	Base	Median	Hospital	Watch	2.4587e+08	-9.53276e+06	-0.0618675
	Base	Median	Market	Penetration	1.12261e+08	-1.34102e+07	-0.11033
	Base	Median	Market	Reserved	1.38066e+07	-1.59384e+07	-0.231396
	Base	Median	Market	Watch	1.54523e+08	-1.19902e+07	-0.0917697
	Upside	Mean	Epidemiology	Penetration	1.35325e+09	5.40046e+07	0.113218
	Upside	Mean	Epidemiology	Reserved	1.25629e+08	-8.64734e+06	-0.0565633
	Upside	Mean	Epidemiology	Watch	1.40604e+09	6.96104e+07	0.140496
	Upside	Mean	Hospital	Penetration	2.29673e+08	-5.12357e+06	-0.0263346
	Upside	Mean	Hospital	Reserved	2.63622e+07	-1.51336e+07	-0.171033
	Upside	Mean	Hospital	Watch	2.95044e+08	-2.98313e+06	-0.0148711
	Upside	Mean	Market	Penetration	1.21438e+08	-1.03755e+07	-0.0690039
	Upside	Mean	Market	Reserved	1.38066e+07	-1.56917e+07	-0.206457
	Upside	Mean	Market	Watch	1.54523e+08	-9.23003e+06	-0.0596273
	Upside	Median	Epidemiology	Penetration	1.35325e+09	6.57245e+07	0.127663
	Upside	Median	Epidemiology	Reserved	1.25629e+08	-7.37914e+06	-0.0457996
	Upside	Median	Epidemiology	Watch	1.40604e+09	8.38041e+07	0.156469
	Upside	Median	Hospital	Penetration	2.29673e+08	-3.24012e+06	-0.0157152
	Upside	Median	Hospital	Reserved	2.63622e+07	-1.49346e+07	-0.162961
	Upside	Median	Hospital	Watch	2.95044e+08	-755996	-0.00355506
	Upside	Median	Market	Penetration	1.21438e+08	-9.3755e+06	-0.0592297
	Upside	Median	Market	Reserved	1.38066e+07	-1.5586e+07	-0.19892
	Upside	Median	Market	Watch	1.54523e+08	-8.0463e+06	-0.0493607
	Downside	Mean	Epidemiology	Penetration	4.84122e+08	-1.74217e+07	-0.236052
	Downside	Mean	Epidemiology	Reserved	8.3753e+07	-1.65292e+07	-0.309101
	Downside	Mean	Epidemiology	Watch	9.37359e+08	-1.86025e+07	-0.209648
	Downside	Mean	Hospital	Penetration	9.49313e+07	-1.65228e+07	-0.305495
	Downside	Mean	Hospital	Reserved	1.75748e+07	-1.63617e+07	-0.37702
	Downside	Mean	Hospital	Watch	1.96696e+08	-1.67281e+07	-0.277013
	Downside	Mean	Market	Penetration	7.47198e+07	-1.64817e+07	-0.315445
	Downside	Mean	Market	Reserved	1.38066e+07	-1.63542e+07	-0.386386
	Downside	Mean	Market	Watch	1.54523e+08	-1.66446e+07	-0.286974
	Downside	Median	Epidemiology	Penetration	4.84122e+08	-1.38658e+07	-0.107936
	Downside	Median	Epidemiology	Reserved	8.3753e+07	-1.56837e+07	-0.199513
	Downside	Median	Epidemiology	Watch	9.37359e+08	-9.14002e+06	-0.0541787
	Downside	Median	Hospital	Penetration	9.49313e+07	-1.5935e+07	-0.201383
	Downside	Median	Hospital	Reserved	1.75748e+07	-1.6229e+07	-0.285532
	Downside	Median	Hospital	Watch	1.96696e+08	-1.52433e+07	-0.162154
	Downside	Median	Market	Penetration	7.47198e+07	-1.60143e+07	-0.213298
	Downside	Median	Market	Reserved	1.38066e+07	-1.62485e+07	-0.296465
	Downside	Median	Market	Watch	1.54523e+08	-1.54609e+07	-0.174958

### Sheet: References
	MARKET BASED
			Grand View Research (India antibiotics market – Horizon Outlook)
			https://www.grandviewresearch.com/horizon/outlook/antibiotics-market/india?
			Grand View Research (India veterinary antibiotics market – Horizon Outlook)
			https://www.grandviewresearch.com/horizon/outlook/veterinary-antibiotics-market/india
			Center for Global Development blog (antibiotic consumption in India)
			https://www.cgdev.org/blog/four-key-findings-antibiotic-consumption-india
			LWW / Journal article
			Manak, S., & Inder, D. (2025). Generic drugs in India: Regulations, challenges, and reforms: An overview. Journal of Integrative Medicine and Research, 3(3), 140–147. https://doi.org/10.4103/jimr.jimr_31_25
	HOSPITAL BASED
			Government health infrastructure / hospital beds (Lok Sabha questions PDF)
			Raina, A. (Ed.). (2024). Shortage of hospital beds: Lok Sabha unstarred question no. 4360 [Government report]. Scribd. https://www.scribd.com/document/862094241/Loksabhaquestions-Annex-183-AU4360-Wkfa0t
			Real-time monitoring of ICU beds — Hindustan Times article
			PTI. (2023, October 21). Pune city needs real-time monitoring system for ICU beds. Hindustan Times. https://www.hindustantimes.com/cities/pune-news/pune-city-needs-real-time-monitoring-system-for-icu-beds-101697992762768.html
			Multicentre ICU sepsis prevalence (PMC article)
			Hammond, N. E., Yaddanapudi, L. N., Singh, P. M., et al. (2022). Estimates of sepsis prevalence and outcomes in adult patients in the ICU in India: A cross-sectional study using Sepsis-2 and Sepsis-3 definitions. Chest, 161(6), 1438–1449. https://pubmed.ncbi.nlm.nih.gov/35092747/
			George Institute media release — Sepsis prevalence in Indian ICUs
			https://www.georgeinstitute.org/news-and-media/news/one-in-two-patients-across-icus-in-india-suffers-from-sepsis-reveals-the-new-sepsis-in-india
			European PMC record (duplicate of Chest study)
			Hammond, N. E., Yaddanapudi, L. N., Singh, P. M., et al. (2022). Estimates of sepsis prevalence and outcomes in adult patients in the ICU in India: A cross-sectional study. Chest, 161(6), 1438–1449. https://europepmc.org/article/MED/35092747
			Springer article — sepsis research
			Amin, A., Qureshi, F. A., & Khan, G. (2020). Sepsis epidemiology and outcomes in low- and middle-income countries: Indian perspective. SN Comprehensive Clinical Medicine, 2(8), 1234–1242. https://doi.org/10.1007/s42399-020-00397-8
			Journal of Clinical Diagnostic Research PDF
			Gupta, R. K., Kumar, M., & Singh, S. (2024). ICU sepsis patterns and antimicrobial resistance: A clinical analysis. Journal of Clinical Diagnostic Research, 18(5), 1200–1205. https://www.jcdronline.org/index.php/JCDR/article/download/4394/4262/8373
	EPIDEMIOLOGY BASED
			National Centre for Disease Control. (2025). National treatment guidelines for antimicrobial use in infectious disease syndromes (Version 3.1, 31 July 2025). Ministry of Health and Family Welfare, Government of India.
			https://ncdc.mohfw.gov.in/wp-content/uploads/2025/12/National-Treatment-Guidelines-for-AMU-in-ID-syndromes-2025.pdf
			Mathur, P., Malpiedi, P., Walia, K., et al. (2022). Healthcare-associated bloodstream and urinary tract infections in a network of hospitals in India: A multicentre, hospital-based, prospective surveillance study. The Lancet Global Health, 10(9), e1317–e1325.
			https://doi.org/10.1016/S2214-109X(22)00274-1
			Bhattacharjee, S., et al. (2025). Antibiotic prescription patterns in tertiary care hospitals in India: A multicentre analysis. eClinicalMedicine.
			https://www.sciencedirect.com/science/article/pii/S2589537025001075
			Frontiers in Cellular and Infection Microbiology. (2024). Incidence and epidemiology of severe bacterial infections in hospitalised patients. Frontiers in Cellular and Infection Microbiology.
			https://www.frontiersin.org/articles/10.3389/fcimb.2024.1402941/full
			Ministry of Statistics and Programme Implementation. (2023). Summary analysis report: Health (NSS 586). Government of India.
			https://www.mospi.gov.in/sites/default/files/announcements/Summary%20Analysis_Report_586_Health.pdf
			Institute of Development Studies, Kerala. (2020). Hospitalisation and healthcare utilisation in India (Occasional Paper No. 68).
			https://idsk.edu.in/wp-content/uploads/2020/06/OP-68.pdf
			Springer. (2025). Hospitalisation burden and outcomes of infectious diseases in low- and middle-income countries. Applied Health Economics and Health Policy.
			https://link.springer.com/content/pdf/10.1007/s40121-025-01149-8.pdf
			Elsevier. (2024). Hospital-acquired and ventilator-associated pneumonia: Epidemiology and outcomes. The Lancet Regional Health.
			https://www.sciencedirect.com/science/article/pii/S2772368224001008
			Elsevier. (2024). Global burden and outcomes of ventilator-associated pneumonia. The Lancet Global Health.
			https://www.sciencedirect.com/science/article/pii/S2468125324001572
			Springer. (2023). Surgical and intensive care–associated infections: Epidemiology and outcomes. Surgical Endoscopy.
			https://link.springer.com/article/10.1007/s00464-023-10503-1
			GBD 2019 Lower Respiratory Infections Collaborators. (2020). Global burden of lower respiratory infections in 2019. The Lancet, 396(10259), 1684–1708.
			https://www.thelancet.com/article/S0140-6736(19)32989-7/fulltext
			Koul, P. A., et al. (2025). Community-acquired pneumonia in India: Clinical profile and outcomes. Journal of the Association of Physicians of India, 73(3), 25–32.
			https://www.japi.org/article/japi-73-3-25
			Indian Council of Medical Research. (2024). Community-acquired bacterial pneumonia in adults: An update. Indian Journal of Medical Research.
			https://ijmr.org.in/community-acquired-bacterial-pneumonia-in-adults-an-update/
			Research Square. (2024). Burden and outcomes of severe bacterial infections in Indian hospitals (Preprint).
			https://assets-eu.researchsquare.com/files/rs-4982731/v1/23ae3d94-c86c-44ae-860f-471d5f872fe9.pdf
			National Pharmaceutical Pricing Authority. (2025). Ceiling prices of scheduled formulations (Updated price list as on 1 April 2025). Government of India.
			https://dc.kerala.gov.in/wp-content/uploads/2025/04/NPPA-UPDATED-PRICE-LIST-AS-ON-01-04-2025_compressed-1_compressed.pdf
			Indian Council of Medical Research. (n.d.). Antimicrobial resistance treatment guidelines portal.
			https://amrtg.icmr.org.in/
			Nature. (2025). Antimicrobial resistance: Global and regional updates. Nature.
			https://www.nature.com/articles/d44151-025-00075-5
			National Centre for Disease Control. (2025). Annual report 2024: Surveillance of communicable diseases. Ministry of Health and Family Welfare, Government of India.
			https://ncdc.mohfw.gov.in/wp-content/uploads/2025/09/Final_Annual-Report-2025_Jan-to-Dec-2024.pdf
			The Lancet Infectious Diseases. (2025). Antibiotic resistance, hospital burden, and treatment pathways in South Asia. The Lancet Infectious Diseases.
			https://www.thelancet.com/journals/laninf/article/PIIS1473-3099(25)00108-2/fulltext
	DCF Related
			https://hdfcsky.com/news/wockhardt-to-launch-zaynich-in-europe-and-usa
			https://www.equentis.com/blog/wockhardts-molecule-drives-5x-stock-increase-in-1-year/#:~:text=For%20Wockhardt%20chairman%20Habil%20Khorakiwala,to%20reclaim%20its%20former%20glory.
			https://economictimes.indiatimes.com/industry/healthcare/biotech/pharmaceuticals/wockhardt-aims-to-launch-antibiotic-with-usd-25-bn-mkt-potential-by-early-fy26/articleshow/111342462.cms?from=mdr
			https://www.bio.org/sites/default/files/legacy/bioorg/docs/Clinical%20Development%20Success%20Rates%202006-2015%20-20BIO,%20Biomedtracker,%20Amplion%202016.pdf
			Corporate Tax
			https://www.companiesnext.com/blog/corporate-tax-rate-in-india-for-financial-year-2025-26#:~:text=Tax%20rates%20for%20domestic%20companies.%20Domestic%20Company,India%20and%20has%20made%20the%20prescribed%20adjustments
			Discount rates
			https://cdn2.hubspot.net/hubfs/3828687/Pharmaceutical-Asset-Valuation-When-to-Use-NPV-vs-rNPV.pdf
			https://www.nature.com/articles/nrd.2016.136#:~:text=They%20found%20that%20the%20probability,%C3%97%2085%25%20%3D%209.6%25).
